# Mixed ancestry analysis of whole-genome sequencing identifies *TBX5* and *PTK7* as susceptibility genes for posterior urethral valves

**DOI:** 10.1101/2021.08.09.21261801

**Authors:** Melanie MY Chan, Omid Sadeghi-Alavijeh, Filipa M Lopes, Alina C Hilger, Horia C Stanescu, Catalin D Voinescu, Glenda M Beaman, William G Newman, Marcin Zaniew, Stefanie Weber, John O Connolly, Dan Wood, Alexander Stuckey, Athanasios Kousathanas, Genomics England Research Consortium, Robert Kleta, Adrian S Woolf, Detlef Bockenhauer, Adam P Levine, Daniel P Gale

**Affiliations:** Department of Renal Medicine, University College London, London, NW3 2PF, UK.; Division of Cell Matrix Biology & Regenerative Medicine, School of Biological Sciences, Faculty of Biology, Medicine and Health, University of Manchester, Manchester, M13 9WL, UK.; Royal Manchester Children’s Hospital, Manchester University NHS Foundation Trust, Manchester Academic Health Science Centre, Manchester, M13 9WL, UK.; Children’s Hospital, University of Bonn, 53113 Bonn, Germany.; Institute of Human Genetics, University of Bonn, 53127 Bonn, Germany.; Manchester Centre for Genomic Medicine, Manchester University NHS Foundation Trust, Manchester, M13 9WL, UK.; Evolution and Genomic Sciences, School of Biological Sciences, University of Manchester, Manchester, M13 9PL, UK.; Department of Pediatrics, University of Zielona Góra, 56-417 Zielona Góra, Poland.; Department of Pediatric Nephrology, University of Marburg, 35037 Marburg, Germany.; Department of Adolescent Urology, University College London Hospitals NHS Foundation Trust, London, NW1 2BU, UK.; Genomics England, Queen Mary University of London, London, EC1M 6BQ, UK.; Nephrology Department, Great Ormond Street Hospital for Children NHS Foundation Trust, London, WC1N 3JH, UK.; Research Department of Pathology, University College London, London, WC1E6DD, UK.

**Keywords:** whole-genome sequencing, posterior urethral valves, PUV, GWAS, genetics, mixed-ancestry, CAKUT

## Abstract

Posterior urethral valves (PUV) are the commonest cause of end-stage renal disease in children, but the genetic architecture of this rare disorder remains largely unknown. We analyzed whole-genome sequencing (WGS) data from 132 unrelated PUV cases and 23,727 controls of mixed ancestry and identified statistically significant associations with common variants at 12q24.21 (*P*=7.8x10^-12^; OR 0.4) and rare variants at 6p21.1 (*P*=2x10^-8^; OR 7.2), that were replicated in an independent European cohort. Bayesian fine mapping and functional annotation mapped these loci to the transcription factor *TBX5* and planar cell polarity gene *PTK7*, respectively, with the encoded proteins detected in the normal human developing urinary tract. These findings represent the first known genetic associations of PUV, providing novel insights into the underlying biology of this poorly understood disorder and demonstrate that a mixed ancestry WGS approach can increase power for disease locus discovery and facilitate fine-mapping of causal variants.

## Supplemental Data for "Mixed ancestry analysis of whole-genome sequencing identifies *TBX5* and *PTK7* as susceptibility genes for posterior urethral valves"

### Sheet: ST2 Exome-wide rare coding
Gene	Pvalue
TRMU_ENSG00000100416	3.56733e-06
FAM83C_ENSG00000125998	3.55183e-05
ATXN2L_ENSG00000168488	6.84954e-05
RBM26_ENSG00000139746	7.7375e-05
RNH1_ENSG00000023191	8.49465e-05
BDKRB2_ENSG00000168398	9.11465e-05
CUX2_ENSG00000111249	0.000108494
RPN2_ENSG00000118705	0.000114274
C2orf16_ENSG00000221843	0.000115061
FGF5_ENSG00000138675	0.000139702
BRD9_ENSG00000028310	0.000140892
RHPN1_ENSG00000158106	0.000146639
ABCF3_ENSG00000161204	0.000175577
ENTPD1_ENSG00000138185	0.000213028
CYP2C19_ENSG00000165841	0.00021522
TET3_ENSG00000187605	0.000225964
GPATCH3_ENSG00000198746	0.000234672
CHST13_ENSG00000180767	0.000271131
PPP6R3_ENSG00000110075	0.000280572
GEN1_ENSG00000178295	0.000300568
TTC28_ENSG00000100154	0.000377585
PTPRR_ENSG00000153233	0.000386642
RIDA_ENSG00000132541	0.000396891
BRI3BP_ENSG00000184992	0.000425898
POLR3D_ENSG00000168495	0.000429116
UBE2V2_ENSG00000169139	0.000441764
PSAPL1_ENSG00000178597	0.000481291
MBTD1_ENSG00000011258	0.000481433
DNAH7_ENSG00000118997	0.000520118
ROBO4_ENSG00000154133	0.000521962
DENND5A_ENSG00000184014	0.000534346
LRRC69_ENSG00000214954	0.000539582
SECISBP2L_ENSG00000138593	0.000619955
ZCRB1_ENSG00000139168	0.000634676
PFKFB2_ENSG00000123836	0.000639533
SPINK4_ENSG00000122711	0.000651
SPTB_ENSG00000070182	0.000699286
SLC26A1_ENSG00000145217	0.000704721
IMPAD1_ENSG00000104331	0.000711438
APBB2_ENSG00000163697	0.000716487
FER1L5_ENSG00000249715	0.00072673
MMP25_ENSG00000008516	0.000741323
TMED7-TICAM2_ENSG00000251201	0.000751974
WWP2_ENSG00000198373	0.000776702
TNFRSF4_ENSG00000186827	0.000791158
SUPT7L_ENSG00000119760	0.000799173
PTGR1_ENSG00000106853	0.000852277
AJUBA_ENSG00000129474	0.000859471
CAMK1_ENSG00000134072	0.000887301
XPOT_ENSG00000184575	0.00090008
LRP4_ENSG00000134569	0.000915345
CHL1_ENSG00000134121	0.000917138
AC004997.1_ENSG00000248751	0.000947019
LRIF1_ENSG00000121931	0.000958343
MATR3_ENSG00000280987	0.00096822
PRDM11_ENSG00000019485	0.000972205
MSH6_ENSG00000116062	0.000982736
TIRAP_ENSG00000150455	0.00100008
TMEM132B_ENSG00000139364	0.00101438
L3HYPDH_ENSG00000126790	0.00104458
AKT1_ENSG00000142208	0.00105303
ZNF23_ENSG00000167377	0.00107115
JAK2_ENSG00000096968	0.00107544
ULK4_ENSG00000168038	0.00108882
HAAO_ENSG00000162882	0.00111957
GAB2_ENSG00000033327	0.00114955
CDRT4_ENSG00000239704	0.00115939
ANGEL1_ENSG00000013523	0.00117458
AC008764.1_ENSG00000141979	0.00119148
KLK2_ENSG00000167751	0.0011947
DCTN3_ENSG00000137100	0.00119599
GPAT3_ENSG00000138678	0.00122262
ALDH16A1_ENSG00000161618	0.00123303
BAZ2A_ENSG00000076108	0.00124783
ANKRD55_ENSG00000164512	0.00125002
PRKAA2_ENSG00000162409	0.00129827
PTPN18_ENSG00000072135	0.00130311
UFL1_ENSG00000014123	0.00133349
KCNH2_ENSG00000055118	0.00133555
AP1AR_ENSG00000138660	0.00134396
WDR97_ENSG00000179698	0.00139611
FAM163B_ENSG00000196990	0.00139945
DPPA2_ENSG00000163530	0.00141776
AP3B2_ENSG00000103723	0.00145373
TCN2_ENSG00000185339	0.00152042
UGT2A3_ENSG00000135220	0.00154817
CASTOR1_ENSG00000239282	0.00155782
MEPCE_ENSG00000146834	0.00157412
MMUT_ENSG00000146085	0.00157898
ATP6V1G3_ENSG00000151418	0.00163912
ELAC2_ENSG00000006744	0.00174198
DDRGK1_ENSG00000198171	0.00179176
OR52R1_ENSG00000279270	0.00180762
SH3BGR_ENSG00000185437	0.00181467
P2RY6_ENSG00000171631	0.00182729
UIMC1_ENSG00000087206	0.00183438
MAGEE1_ENSG00000198934	0.0018409
DGKQ_ENSG00000145214	0.00189938
IL19_ENSG00000142224	0.00190526
HOXD12_ENSG00000170178	0.00191052
TRDN_ENSG00000186439	0.00193211
CHD7_ENSG00000171316	0.00197688
MSR1_ENSG00000038945	0.0019895
ZFPM1_ENSG00000179588	0.00199122
KRTAP21-1_ENSG00000187005	0.00201148
MED26_ENSG00000105085	0.00203332
PTPRU_ENSG00000060656	0.00204509
PRG2_ENSG00000186652	0.0020539
CDH1_ENSG00000039068	0.00206239
ZNF518A_ENSG00000177853	0.00208756
PVR_ENSG00000073008	0.00209723
ZNF518B_ENSG00000178163	0.00209764
CASP9_ENSG00000132906	0.00210039
RGS6_ENSG00000182732	0.00212428
JUN_ENSG00000177606	0.00214093
PDE1A_ENSG00000115252	0.002159
OR10H1_ENSG00000186723	0.00218446
XK_ENSG00000047597	0.00219539
ARHGAP20_ENSG00000137727	0.00220866
KCNJ14_ENSG00000182324	0.00221601
EPHB2_ENSG00000133216	0.00223501
TICAM2_ENSG00000243414	0.00223815
NIPBL_ENSG00000164190	0.00223818
TMEM30B_ENSG00000182107	0.0022643
TMED4_ENSG00000158604	0.00227096
THNSL1_ENSG00000185875	0.00234314
LSM7_ENSG00000130332	0.00235492
ME2_ENSG00000082212	0.00238438
CTSO_ENSG00000256043	0.00241632
PRELP_ENSG00000188783	0.0024167
KRTAP5-3_ENSG00000196224	0.0024199
P3R3URF_ENSG00000250719	0.00242414
EVI2A_ENSG00000126860	0.00243637
HEYL_ENSG00000163909	0.00246246
GRK4_ENSG00000125388	0.00248497
LRRC14B_ENSG00000185028	0.002528
RHBDF1_ENSG00000007384	0.00257792
C8A_ENSG00000157131	0.0026659
ENTPD5_ENSG00000187097	0.00266629
FAM136A_ENSG00000035141	0.0027068
STATH_ENSG00000126549	0.00271341
AC011462.1_ENSG00000255730	0.00277425
FNDC3B_ENSG00000075420	0.00284143
MICALL2_ENSG00000164877	0.00292717
NOSIP_ENSG00000142546	0.0029428
LTBP2_ENSG00000119681	0.00294563
ILF3_ENSG00000129351	0.00298839
ISL1_ENSG00000016082	0.00299062
ROBO2_ENSG00000185008	0.00300072
ATP6V1C1_ENSG00000155097	0.0030043
CAPN13_ENSG00000162949	0.00302219
AC093525.1_ENSG00000259784	0.00306484
TRMT1_ENSG00000104907	0.0030806
PTPRS_ENSG00000105426	0.00313265
SCG3_ENSG00000104112	0.00317748
PIK3C3_ENSG00000078142	0.00321024
OR1L8_ENSG00000171496	0.00321875
KLHL22_ENSG00000099910	0.0032261
EHBP1_ENSG00000115504	0.00323363
SLC12A2_ENSG00000064651	0.0033421
C12orf76_ENSG00000174456	0.00337113
ECM2_ENSG00000106823	0.00339816
KRTAP10-8_ENSG00000187766	0.00344744
ALAS1_ENSG00000023330	0.00347208
DUSP14_ENSG00000276023	0.00348661
ARHGEF4_ENSG00000136002	0.00360026
VSIG10L_ENSG00000186806	0.00361798
ANXA7_ENSG00000138279	0.00368725
CBLB_ENSG00000114423	0.00374733
PHF2_ENSG00000197724	0.00376284
ATP9A_ENSG00000054793	0.00377016
AURKA_ENSG00000087586	0.00381907
PROS1_ENSG00000184500	0.00385025
PFN3_ENSG00000196570	0.00385567
DIAPH3_ENSG00000139734	0.00389086
G6PC2_ENSG00000152254	0.0039333
TNS3_ENSG00000136205	0.00394167
ARHGAP5_ENSG00000100852	0.00394442
MCM4_ENSG00000104738	0.00396983
BPIFC_ENSG00000184459	0.00399218
PALM2-AKAP2_ENSG00000157654	0.00400414
KDM4D_ENSG00000186280	0.00404939
XYLT2_ENSG00000015532	0.00407212
PDHA2_ENSG00000163114	0.00407859
TNFSF10_ENSG00000121858	0.0040932
CYS1_ENSG00000205795	0.00412005
LLGL2_ENSG00000073350	0.00416902
ENDOD1_ENSG00000149218	0.00418369
EXOC3L4_ENSG00000205436	0.00420157
ZNFX1_ENSG00000124201	0.00422326
AMPD2_ENSG00000116337	0.00422412
FLRT2_ENSG00000185070	0.00422568
AMBRA1_ENSG00000110497	0.00426162
CCDC130_ENSG00000104957	0.00429029
ROM1_ENSG00000149489	0.00430435
CCDC89_ENSG00000179071	0.00431744
HUWE1_ENSG00000086758	0.00434298
OR10K1_ENSG00000173285	0.00434392
TMPRSS11E_ENSG00000087128	0.00436436
CCNB1IP1_ENSG00000100814	0.00439119
SPAG17_ENSG00000155761	0.0044045
TSC22D4_ENSG00000166925	0.00448331
ZNF485_ENSG00000198298	0.00448821
KAT5_ENSG00000172977	0.00449486
DPF1_ENSG00000011332	0.00451697
CNNM3_ENSG00000168763	0.0045579
C12orf74_ENSG00000187510	0.00458931
SERTAD2_ENSG00000179833	0.00463985
TLK1_ENSG00000198586	0.00465344
LRCH1_ENSG00000136141	0.00470245
NSUN3_ENSG00000178694	0.00473149
FAM234A_ENSG00000167930	0.0048806
ZNF710_ENSG00000140548	0.00491746
REL_ENSG00000162924	0.00492834
HERC6_ENSG00000138642	0.00494024
SAMD15_ENSG00000100583	0.0049472
CAMSAP2_ENSG00000118200	0.00501912
ZNF568_ENSG00000198453	0.00505258
CITED2_ENSG00000164442	0.00515929
PRXL2C_ENSG00000158122	0.00515948
ARHGEF12_ENSG00000196914	0.00516788
POLR1D_ENSG00000186184	0.00521641
CA2_ENSG00000104267	0.00526213
TMEM25_ENSG00000149582	0.00533245
SUMF2_ENSG00000129103	0.00535247
ABTB1_ENSG00000114626	0.00539512
USP16_ENSG00000156256	0.005453
RABIF_ENSG00000183155	0.00546058
DDX25_ENSG00000109832	0.00550136
ADGRD1_ENSG00000111452	0.00558153
GALNT13_ENSG00000144278	0.00568312
CCDC6_ENSG00000108091	0.00570854
NCF2_ENSG00000116701	0.00576888
DCBLD2_ENSG00000057019	0.00578618
KIF27_ENSG00000165115	0.00583651
FAM9A_ENSG00000183304	0.00589094
IGF2R_ENSG00000197081	0.00589896
CATIP_ENSG00000158428	0.00591477
PERP_ENSG00000112378	0.00597308
PLXND1_ENSG00000004399	0.00598058
FHDC1_ENSG00000137460	0.00601262
C1QL1_ENSG00000131094	0.00606609
MAPK1IP1L_ENSG00000168175	0.00613017
KCTD16_ENSG00000183775	0.00614625
TST_ENSG00000128311	0.00618568
COL23A1_ENSG00000050767	0.00620835
BCKDK_ENSG00000103507	0.00621322
NTSR1_ENSG00000101188	0.00621573
ABI3_ENSG00000108798	0.00622276
FETUB_ENSG00000090512	0.0062308
AFF2_ENSG00000155966	0.00632625
ADGRE1_ENSG00000174837	0.00634712
MYOZ3_ENSG00000164591	0.00635101
STX6_ENSG00000135823	0.00636669
CSH2_ENSG00000213218	0.0064744
ZNF550_ENSG00000251369	0.00651329
FEZF1_ENSG00000128610	0.00663082
GNL3_ENSG00000163938	0.00663695
TMEM126B_ENSG00000171204	0.00663922
ADCY4_ENSG00000129467	0.00669398
CBFA2T2_ENSG00000078699	0.00673851
SF3B2_ENSG00000087365	0.00675526
SLC17A8_ENSG00000179520	0.00679979
ZSCAN21_ENSG00000166529	0.00682145
AC009163.3_ENSG00000260092	0.00683401
SFSWAP_ENSG00000061936	0.00686013
RNASE6_ENSG00000169413	0.00691116
OXGR1_ENSG00000165621	0.0069637
NTMT1_ENSG00000148335	0.00697745
RBFOX3_ENSG00000167281	0.00698454
ELF2_ENSG00000109381	0.00702976
TAFA4_ENSG00000163377	0.00704182
COL20A1_ENSG00000101203	0.00706599
BHMT2_ENSG00000132840	0.0071183
PSAP_ENSG00000197746	0.00715566
SLC6A17_ENSG00000197106	0.00719591
NACA_ENSG00000196531	0.00726509
HHLA1_ENSG00000132297	0.00734812
TRIM2_ENSG00000109654	0.00735043
CHRNB1_ENSG00000170175	0.00741801
RPL10L_ENSG00000165496	0.00745787
ACE2_ENSG00000130234	0.00746126
TLCD1_ENSG00000160606	0.00747022
CNMD_ENSG00000136110	0.00747619
KHDC3L_ENSG00000203908	0.00750965
KYAT3_ENSG00000137944	0.00759998
PKD2L1_ENSG00000107593	0.00760495
MYH7_ENSG00000092054	0.00766404
DAP3_ENSG00000132676	0.00768091
POU1F1_ENSG00000064835	0.00777744
RNF166_ENSG00000158717	0.00780234
TUBA1A_ENSG00000167552	0.00785348
NAA15_ENSG00000164134	0.00786467
ATCAY_ENSG00000167654	0.00787308
TUBA1C_ENSG00000167553	0.007895
ACBD4_ENSG00000181513	0.00793537
CD52_ENSG00000169442	0.00796677
SPZ1_ENSG00000164299	0.00797243
LRRIQ3_ENSG00000162620	0.0080087
BCKDHA_ENSG00000248098	0.00808808
CCDC88B_ENSG00000168071	0.00813201
PAFAH1B1_ENSG00000007168	0.00814411
GDF7_ENSG00000143869	0.00830638
EAF1_ENSG00000144597	0.00833608
TSPAN12_ENSG00000106025	0.00833691
HOXD10_ENSG00000128710	0.00834764
MORC2_ENSG00000133422	0.0083539
APLP2_ENSG00000084234	0.00838839
KRTAP12-3_ENSG00000205439	0.00847243
TCP1_ENSG00000120438	0.00847774
IKBKB_ENSG00000104365	0.00852627
DPP8_ENSG00000074603	0.00857628
CMTM4_ENSG00000183723	0.00859176
REEP4_ENSG00000168476	0.00859728
AHCTF1_ENSG00000153207	0.00862593
PGC_ENSG00000096088	0.0086921
RAD50_ENSG00000113522	0.00870403
DLEU7_ENSG00000186047	0.00873735
HOXB4_ENSG00000182742	0.00874043
MTUS1_ENSG00000129422	0.00877208
STUB1_ENSG00000103266	0.00877582
PBX1_ENSG00000185630	0.00878336
TMEM59_ENSG00000116209	0.00882731
AL355987.1_ENSG00000204003	0.00884485
LRRC63_ENSG00000173988	0.00885347
CCDC137_ENSG00000185298	0.00889657
SCN2A_ENSG00000136531	0.00892554
EPHX4_ENSG00000172031	0.00896454
HS3ST6_ENSG00000162040	0.00908663
ADGRB1_ENSG00000181790	0.00909114
EYA1_ENSG00000104313	0.00910631
TRIP12_ENSG00000153827	0.00910672
NIPSNAP3B_ENSG00000165028	0.00914805
KDM1A_ENSG00000004487	0.00916642
NFRKB_ENSG00000170322	0.00916756
ASAP1_ENSG00000153317	0.00921239
CIITA_ENSG00000179583	0.00931229
DCLRE1B_ENSG00000118655	0.00933544
C1orf50_ENSG00000164008	0.00934039
NCBP3_ENSG00000074356	0.00942947
OR10G6_ENSG00000198674	0.00946413
TSPEAR_ENSG00000175894	0.0094918
CLCN7_ENSG00000103249	0.00953245
URM1_ENSG00000167118	0.0095742
WNK1_ENSG00000060237	0.00957593
STKLD1_ENSG00000198870	0.00966267
DUSP15_ENSG00000149599	0.00967045
AL355102.2_ENSG00000258691	0.0096957
SEMA4C_ENSG00000168758	0.00970773
PSMD4_ENSG00000159352	0.00971604
AKR1C4_ENSG00000198610	0.00973953
RAD52_ENSG00000002016	0.00978498
HSD17B14_ENSG00000087076	0.0098106
PLCH2_ENSG00000149527	0.00981802
TFIP11_ENSG00000100109	0.00982279
EPC2_ENSG00000135999	0.00984496
ARMC3_ENSG00000165309	0.00985935
MASP2_ENSG00000009724	0.00986558
HNRNPM_ENSG00000099783	0.00987785
LINC02210-CRHR1_ENSG00000263715	0.00993201
PPAN_ENSG00000130810	0.00993784
AREL1_ENSG00000119682	0.00994832
CHRM4_ENSG00000180720	0.00999888

### Sheet: ST5 Mixed-ancestry GWAS
CHR	POS	Allele1	Allele2	BETA	SE	p.value	AF.Cases	AF.Controls
chr12	114228397	G	T	-0.920929	0.134601	7.81e-12	0.189394	0.37442
chr12	114228780	G	A	-0.885532	0.13449	4.57e-11	0.185606	0.367113
chr12	114235616	G	A	-0.831699	0.131186	2.3e-10	0.378788	0.548489
chr12	114228294	A	G	-0.82177	0.131599	4.25e-10	0.386364	0.54969
chr12	114230813	T	C	-0.820414	0.131514	4.43e-10	0.386364	0.549796
chr12	114232858	T	G	-0.820106	0.131498	4.47e-10	0.386364	0.549564
chr12	114234020	T	A	-0.819711	0.131495	4.55e-10	0.386364	0.549522
chr12	114240513	T	C	-0.799202	0.129777	7.36e-10	0.367424	0.533612
chr12	114247766	A	G	-0.787439	0.130073	1.41e-09	0.375	0.534223
chr12	114248840	G	A	-0.779726	0.129598	1.78e-09	0.371212	0.5326
chr12	114231927	G	C	-0.743322	0.125842	3.49e-09	0.333333	0.525541
chr6	43120356	A	G	6.22121	1.10897	2.02e-08	0.0492424	0.00714376
chr6	42873264	G	C	7.38716	1.40294	1.4e-07	0.0378788	0.00455178
chr10	41863786	G	A	3.23624	0.615361	1.45e-07	0.0719697	0.0195756
chr14	45784776	A	G	4.82764	0.936281	2.52e-07	0.0492424	0.00904033
chr12	114242384	A	G	-0.691643	0.134451	2.69e-07	0.469697	0.5868
chr10	38350441	T	A	6.01193	1.18313	3.75e-07	0.0416667	0.00657479
chr10	41864145	C	T	5.58724	1.1101	4.83e-07	0.0416667	0.00714436
chr6	43115889	C	T	6.74457	1.34194	5.01e-07	0.0378788	0.0050786
chr12	114235969	T	C	-0.638183	0.127471	5.54e-07	0.356061	0.493826
chr12	114226708	A	T	-0.661233	0.132653	6.21e-07	0.481061	0.61154
chr12	114220077	A	G	-0.661554	0.132729	6.22e-07	0.481061	0.61095
chr1	154820541	G	A	9.48734	1.9045	6.31e-07	0.030303	0.00271842
chr14	45727714	C	T	4.81112	0.97028	7.1e-07	0.0454546	0.00832385
chr6	42888884	T	C	3.99303	0.805476	7.15e-07	0.0530303	0.0117588
chr6	43049047	C	T	3.3444	0.676995	7.81e-07	0.0606061	0.0151937
chr14	45727111	A	G	4.75828	0.963245	7.82e-07	0.0454546	0.00840814
chr6	43041695	AGGGAAG	A	3.3104	0.672887	8.67e-07	0.0606061	0.0152569
chr14	82878486	T	TA	0.991927	0.202163	9.27e-07	0.234848	0.131327
chr15	91333854	T	C	10.2575	2.09693	1e-06	0.0265152	0.00221267
chr10	42190347	T	C	2.53973	0.520609	1.07e-06	0.0757576	0.0250348
chr10	41855205	G	A	2.53534	0.520612	1.12e-06	0.0757576	0.0249758
chr6	43094019	G	A	3.23463	0.664856	1.14e-06	0.0606061	0.0156151
chr10	42127860	G	A	2.52723	0.519741	1.16e-06	0.0757576	0.0249937
chr1	159604675	G	A	9.78991	2.01594	1.2e-06	0.0265152	0.00214945
chr14	45826627	C	A	4.51834	0.931463	1.23e-06	0.0454546	0.00889282
chr8	122232243	C	T	18.7032	3.85677	1.24e-06	0.0189394	0.00101151
chr22	27427061	G	A	4.44889	0.917955	1.26e-06	0.0454546	0.00931546
chr10	38984320	T	A	3.17869	0.658893	1.4e-06	0.0606061	0.0160386
chr10	38287135	A	G	3.16726	0.657475	1.46e-06	0.0606061	0.0161209
chr7	96216158	G	GA	27.0966	5.6602	1.69e-06	0.0151515	0.00056897
chr8	47074516	C	A	9.21198	1.93932	2.03e-06	0.0265152	0.00263413
chr22	48694957	C	T	11.8557	2.49661	2.05e-06	0.0227273	0.00177014
chr11	25113275	T	A	8.96545	1.89015	2.1e-06	0.0265152	0.0019388
chr6	42792790	G	A	6.17208	1.30217	2.14e-06	0.0340909	0.00497324
chr16	53471475	C	CT	16.2671	3.44073	2.27e-06	0.0189394	0.00103258
chr4	24200918	A	G	-1.709	0.362928	2.49e-06	0.893939	0.961963
chr5	14943922	C	T	0.75203	0.159892	2.56e-06	0.333333	0.216083
chr5	14931018	C	CT	0.739386	0.157237	2.57e-06	0.347328	0.228907
chr4	24194002	A	G	-1.69575	0.361575	2.73e-06	0.893939	0.961774
chr8	46931995	T	G	8.75191	1.86903	2.83e-06	0.0265152	0.00280271
chr11	1451752	C	T	4.10482	0.876714	2.84e-06	0.0454546	0.0103258
chr17	62557778	CA	C	11.4022	2.4382	2.92e-06	0.0227273	0.00206516
chr10	120075438	T	C	1.01068	0.216259	2.96e-06	0.208333	0.0949865
chr10	120074426	A	G	1.01971	0.218433	3.04e-06	0.204545	0.0944283
chr10	128785607	C	T	6.2951	1.34938	3.08e-06	0.0340909	0.00520504
chr8	47260147	T	C	8.58338	1.84294	3.2e-06	0.0265152	0.00280271
chr8	47490295	G	A	8.58338	1.84294	3.2e-06	0.0265152	0.00280271
chr8	47065793	T	C	8.58336	1.84294	3.2e-06	0.0265152	0.00282379
chr2	49395244	GATAGAT	G	6.44459	1.38657	3.35e-06	0.030303	0.00253015
chr10	37268937	CACACACACACACAG	C	3.73956	0.804691	3.36e-06	0.0492424	0.0112333
chr10	39404267	G	A	2.39368	0.5163	3.55e-06	0.0719697	0.0247481
chr15	100774176	C	CCT	15.4159	3.326	3.57e-06	0.0189394	0.00134885
chr15	65302419	A	T	8.71232	1.88362	3.74e-06	0.0265152	0.0016437
chr4	24199139	C	T	-1.64749	0.356573	3.83e-06	0.893939	0.961563
chr21	30394375	T	G	3.9609	0.857405	3.84e-06	0.0454546	0.0108948
chr10	41713949	C	T	2.37774	0.514798	3.86e-06	0.0719697	0.025078
chr8	47940054	G	GAGCT	8.32147	1.80253	3.9e-06	0.0265152	0.00284486
chr4	24198510	C	T	-1.64404	0.356218	3.93e-06	0.893939	0.961542
chr10	120074631	T	C	0.989541	0.214508	3.97e-06	0.208333	0.0963038
chr10	120076900	G	A	0.98881	0.214463	4.01e-06	0.208333	0.0963249
chr8	47891954	C	T	6.7153	1.45817	4.12e-06	0.030303	0.00391959
chr8	47371467	G	C	6.71429	1.45803	4.12e-06	0.030303	0.00391959
chr8	47383187	G	T	6.71429	1.45803	4.12e-06	0.030303	0.00391959
chr8	47632316	G	A	6.71427	1.45803	4.12e-06	0.030303	0.00394066
chr8	47283104	C	G	6.71405	1.45802	4.13e-06	0.030303	0.00394082
chr11	63770923	G	A	14.7693	3.20842	4.16e-06	0.0189394	0.0013276
chr10	120075327	C	G	0.986402	0.214322	4.18e-06	0.208333	0.0969781
chr12	114217380	C	T	-0.607837	0.132131	4.22e-06	0.492424	0.611371
chr14	60625228	C	T	1.36565	0.29695	4.25e-06	0.132576	0.0652632
chr15	43309390	C	G	1.96814	0.428068	4.27e-06	0.0871212	0.0333165
chr12	12326603	G	GTT	1.32556	0.28832	4.28e-06	0.137405	0.0564996
chr12	114069783	T	TA	-0.68646	0.149516	4.41e-06	0.117424	0.230518
chr8	47778407	T	G	6.64042	1.44692	4.45e-06	0.030303	0.00394066
chr8	47802045	T	C	6.64042	1.44692	4.45e-06	0.030303	0.00394066
chr15	57075808	C	TTCTTTCTT	3.33775	0.72785	4.52e-06	0.0530303	0.0132515
chr1	240807903	C	T	6.62788	1.44537	4.53e-06	0.030303	0.00503646
chr8	47635923	A	G	6.56974	1.43627	4.78e-06	0.030303	0.00404602
chr8	47920333	C	T	6.56517	1.43558	4.8e-06	0.030303	0.00396173
chr2	102323273	AGT	A	12.4477	2.73344	5.27e-06	0.019084	0.00078003
chr20	43419209	GA	G	9.02122	1.98153	5.3e-06	0.0265152	0.0027454
chr10	37976541	G	A	2.18566	0.48054	5.41e-06	0.0757576	0.0270367
chr10	37190289	G	C	4.88114	1.07374	5.47e-06	0.0378788	0.00718682
chr12	77022216	A	G	12.3052	2.70693	5.47e-06	0.0189394	0.00094829
chr1	240790504	G	T	6.41395	1.41301	5.65e-06	0.030303	0.0050786
chr10	120035919	C	A	0.951481	0.210052	5.91e-06	0.212121	0.100561
chr12	12314677	C	T	1.14299	0.252372	5.93e-06	0.166667	0.0623762
chr4	24195143	G	A	-1.38436	0.30604	6.08e-06	0.875	0.949804
chr4	24195321	T	G	-1.38436	0.30604	6.08e-06	0.875	0.949804
chr4	24195431	C	T	-1.38436	0.30604	6.08e-06	0.875	0.949804
chr5	14923601	T	G	0.711186	0.157365	6.2e-06	0.333333	0.220045
chr17	4679656	C	T	5.50399	1.21889	6.31e-06	0.0340909	0.00465714
chr12	114233613	A	G	-0.719833	0.159521	6.41e-06	0.094697	0.229949
chr15	26818721	T	C	7.97313	1.76736	6.44e-06	0.0265152	0.00288701
chr12	114233695	GTAGA	G	-0.720552	0.159764	6.48e-06	0.094697	0.230325
chr11	9293303	A	C	7.58263	1.6833	6.65e-06	0.0265152	0.00341383
chr9	107531171	T	C	6.21114	1.37901	6.67e-06	0.030303	0.00499431
chr8	97206262	C	T	11.113	2.46812	6.71e-06	0.0227273	0.00202335
chr4	24193701	G	A	-1.5216	0.338005	6.74e-06	0.890152	0.961036
chr1	146890929	C	CA	3.8086	0.846333	6.79e-06	0.0416667	0.00442534
chr12	12325889	T	G	1.27733	0.284563	7.16e-06	0.136364	0.057129
chr12	114234703	C	A	-0.717327	0.159819	7.18e-06	0.094697	0.22938
chr16	88157859	C	G	3.37573	0.752231	7.2e-06	0.0492424	0.012412
chr11	9282016	T	C	7.46888	1.66551	7.31e-06	0.0265152	0.00339276
chr3	155553209	G	C	13.3024	2.96655	7.32e-06	0.0189394	0.0016437
chr19	38335939	G	GA	13.0352	2.91339	7.67e-06	0.0189394	0.00115902
chr9	16936786	T	G	5.55237	1.24304	7.94e-06	0.0340909	0.00381422
chr9	35994747	T	TC	10.4214	2.33311	7.94e-06	0.0227273	0.0016437
chr1	240775174	T	C	6.08328	1.36267	8.04e-06	0.030303	0.0053947
chr9	16939173	G	A	5.53682	1.24037	8.05e-06	0.0340909	0.00383529
chr10	120033522	G	A	0.914773	0.204982	8.09e-06	0.219697	0.104421
chr12	114223719	C	T	-0.766743	0.172021	8.3e-06	0.0681818	0.190226
chr6	107121005	G	A	10.3633	2.32677	8.43e-06	0.0227273	0.00141189
chr10	117375104	C	T	2.08955	0.469395	8.52e-06	0.0757576	0.027395
chr12	96249088	T	C	10.5082	2.36056	8.52e-06	0.0227273	0.00115902
chr19	9264568	T	TGA	7.94415	1.78468	8.54e-06	0.0265152	0.00271842
chr21	26586441	C	G	12.8435	2.88599	8.58e-06	0.0189394	0.00172799
chr4	24142394	T	C	1.59181	0.3581	8.78e-06	0.102273	0.0461921
chr12	114222176	C	T	-0.750314	0.168879	8.88e-06	0.0719697	0.191069
chr1	192405066	AACACAC	A	6.16825	1.38894	8.96e-06	0.0269231	0.00082554
chr10	37161775	G	A	3.61049	0.813171	9e-06	0.0454546	0.0110633
chr5	14957352	C	G	0.657571	0.148205	9.13e-06	0.367424	0.243051
chr12	119121064	G	A	9.30862	2.099	9.22e-06	0.0227273	0.00238125
chr15	96669408	C	T	7.27282	1.6402	9.25e-06	0.0265152	0.0037304
chr18	32647747	C	T	12.7819	2.88381	9.32e-06	0.0189394	0.00141189
chr10	4921513	C	A	12.7277	2.87204	9.35e-06	0.0189394	0.0016437
chr5	14958012	A	G	0.656613	0.148174	9.36e-06	0.367424	0.243267
chr14	51744647	A	C	7.17783	1.61995	9.38e-06	0.0265152	0.00326701
chr22	47600720	T	C	3.04594	0.687458	9.39e-06	0.0530303	0.0153687
chr13	35434669	T	G	9.23871	2.08659	9.53e-06	0.0227273	0.00311881
chr17	61596303	C	T	12.6799	2.86938	9.91e-06	0.0189394	0.00149619
chr13	35217340	G	C	9.17385	2.076	9.92e-06	0.0227273	0.00311881
chr13	35219377	C	T	9.17385	2.076	9.92e-06	0.0227273	0.00311881
chr13	34993916	G	A	9.17383	2.076	9.92e-06	0.0227273	0.00313988
chr13	35139622	C	T	9.17383	2.076	9.92e-06	0.0227273	0.00313988

### Sheet: ST6 MAGMA gene analysis
SYMBOL	CHR	START	STOP	NSNPS	P
MYZAP	15	57884139	57977562	396	8.1433e-05
GCOM1	15	57884106	58006943	473	8.3203e-05
ZFP1	16	75182390	75206134	110	0.0001372
POLR2M	15	57884231	58074960	680	0.0002711
DNPH1	6	43193367	43197222	13	0.00033045
MTHFD1L	6	151186685	151423023	1027	0.0005395
C10orf71	10	50507187	50535537	107	0.00065608
PLXDC1	17	37219556	37310647	408	0.00078643
TOX	8	59717977	60031767	753	0.00080844
AC104472.1	3	155459933	155461515	4	0.00087178
TAS1R2	1	19166093	19186176	96	0.00088652
PLAGL1	6	144261437	144385735	390	0.00099017
KLHDC3	6	42981951	42989036	10	0.0010828
WDR93	15	90234028	90286869	203	0.0011707
WDR7	18	54318574	54698828	989	0.0012145
EPCAM	2	47572297	47614740	176	0.0012328
LYSMD2	15	52015208	52043782	120	0.0012581
SLC22A8	11	62756626	62783311	46	0.0012668
RAX2	19	3769087	3772233	13	0.0012698
GPR139	16	20042807	20085239	177	0.0012904
PSMB6	17	4699439	4701790	8	0.0013028
RABL3	3	120405528	120461840	150	0.0013379
RFX6	6	117198375	117253326	174	0.0013882
FUT3	19	5842899	5851485	19	0.00139
ZEB1	10	31607424	31818742	236	0.0014156
WFDC1	16	84328252	84363450	225	0.0014274
VMO1	17	4688580	4689728	3	0.0014406
MIF4GD	17	73262309	73267308	6	0.0014585
HEYL	1	40089825	40105617	46	0.0014742
DAD1	14	23033805	23058175	185	0.0015134
FOXS1	20	30432103	30433420	5	0.0015585
NUDT16	3	131100515	131107674	11	0.0015606
GPR68	14	91698876	91720269	84	0.0015912
VSNL1	2	17720393	17838285	513	0.0015967
PPP2R5D	6	42952237	42980080	64	0.0016435
GLRX3	10	131934663	131982785	182	0.0017147
GNMT	6	42928496	42931618	11	0.0017468
GTF2E1	3	120461484	120501916	104	0.0018726
CCNDBP1	15	43477316	43487396	13	0.0018858
NEK11	3	130745694	131069309	848	0.0019206
C1orf173	1	75033795	75139422	127	0.0019387
ACAD9	3	128598439	128634910	118	0.0019617
APOL2	22	36622256	36636000	62	0.002077
SDK2	17	71330523	71640228	1028	0.0021175
ANKRD18A	9	38540566	38577204	42	0.0021768
RP11-723O4.6	3	128628717	128690173	192	0.0022989
CRISP1	6	49801970	49844809	142	0.0023486
HAUS8	19	17160539	17186435	117	0.002474
OR4C12	11	50003009	50004071	2	0.0025181
CTD-2547L24.3	14	91709103	91717426	36	0.0025738
KIAA1257	3	128628709	128721533	278	0.0026051
OR8U1	11	56143100	56144029	6	0.002635
LRP5L	22	25747385	25801344	196	0.0026422
PLA2G16	11	63340667	63384355	75	0.0026963
APOL4	22	36585172	36600886	98	0.0028615
MSH2	2	47630108	47789450	655	0.002919
ZNF799	19	12500830	12512085	2	0.0029823
SPATS2	12	49760367	49921205	377	0.003019
ARHGEF3	3	56761446	57113357	1002	0.003101
CDH26	20	58533471	58609066	194	0.0031761
HSBP1L1	18	77724561	77730822	24	0.0032156
DIO3	14	102027688	102029789	3	0.0032276
CEACAM3	19	42300369	42315591	29	0.0032796
SPATA4	4	177105789	177116822	43	0.0033413
OR4A16	11	55110627	55111707	4	0.0034412
TRAIP	3	49866034	49894007	61	0.0035078
ZCCHC2	18	60190240	60254942	188	0.0035304
KLHDC8B	3	49209044	49213917	8	0.0035632
USP4	3	49315264	49378145	112	0.0035971
MMP10	11	102641234	102651359	49	0.0036014
DCXR	17	79993012	79995608	2	0.0036089
PRDM14	8	70963886	70983928	67	0.0036286
RNF123	3	49726932	49758962	80	0.0036725
NCEH1	3	172348039	172429008	245	0.0036747
C3orf52	3	111805182	111849851	143	0.0037065
IP6K1	3	49761727	49823975	176	0.0037195
KIAA2013	1	11979648	11986485	17	0.0037458
MYEOV	11	69061605	69182494	211	0.0038387
RCAN2	6	46188475	46459709	436	0.0040107
ACADL	2	211052663	211090215	53	0.0040504
PTPRD	9	8314246	10612723	10362	0.0041315
MYO1H	12	109785708	109893328	494	0.0041724
CACNA1B	9	140772241	141019076	406	0.0042039
DIRC2	3	122513642	122599986	243	0.0042578
CYB5B	16	69458428	69500169	165	0.0043025
IP6K2	3	48725436	48777786	102	0.0043273
HSPBAP1	3	122458846	122512671	189	0.004336
CD2AP	6	47445525	47594999	478	0.0044249
TKT	3	53258723	53290068	143	0.0044253
TTC3	21	38445526	38575413	525	0.0045187
PTRH1	9	130455257	130487152	44	0.0046052
ZNF236	18	74534563	74682683	504	0.004612
CR1	1	207669492	207813992	206	0.0046492
PROM1	4	15964699	16086001	443	0.0046641
CCDC88C	14	91737667	91884188	556	0.0046651
TFCP2L1	2	121974163	122042783	226	0.004735
GPR115	6	47653600	47689757	160	0.0047469
ARID4B	1	235294949	235491534	601	0.0047697
C15orf32	15	93014884	93044347	105	0.0048327
PDCD6	5	271736	353971	160	0.0048966
ZFP42	4	188916925	188926204	15	0.0049483
HOXA1	7	27132612	27135615	6	0.004972
QRICH1	3	49067140	49131796	113	0.0050036
PMF1-BGLAP	1	156182773	156213123	99	0.0050731
PMF1	1	156182784	156212874	99	0.0050731
RP11-723G8.2	18	69399851	69455364	264	0.0050767
RILPL1	12	123955925	124018265	164	0.0051243
ADAT2	6	143743969	143771810	109	0.0051789
VPS41	7	38762563	38971994	627	0.005235
QARS	3	49133365	49142553	14	0.0052772
DAPP1	4	100737990	100791311	228	0.0054126
ZADH2	18	72907063	72921303	33	0.0055347
AP000350.4	22	24236613	24241117	23	0.0056578
PARD6G	18	77915115	78005429	191	0.0056999
FOXP4	6	41514164	41570122	163	0.0057374
ZFAND6	15	80351910	80430735	255	0.0057582
FUT6	19	5830621	5839742	38	0.0057871
EPB42	15	43398423	43513481	176	0.0058124
MFI2	3	196715492	196756687	113	0.0058417
PYGO1	15	55831088	55881145	162	0.0058687
RAB31	18	9708162	9862548	526	0.0058855
GNRHR	4	68605046	68620078	54	0.0059124
TOX3	16	52471917	52581714	264	0.0059917
H3F3C	12	31944123	31945175	6	0.0061378
SLC25A44	1	156163880	156182587	31	0.0061629
RPL7L1	6	42847356	42857663	32	0.0062981
PRPF38B	1	109234945	109244425	11	0.0063657
GORAB	1	170501270	170522587	41	0.0063694
RAPGEF2	4	160025330	160281321	655	0.0063939
UBA7	3	49842640	49851379	20	0.0064064
TANK	2	161993419	162092732	191	0.0064988
FBXO18	10	5931535	5979556	224	0.00651
GPRC6A	6	117113248	117150200	126	0.0066555
SGSH	17	78180515	78194722	72	0.0067921
UBE2N	12	93799449	93836038	73	0.0068367
ZNF140	12	133656424	133684130	7	0.006923
LRRC58	3	120043356	120068186	88	0.0072543
ZNF136	19	12273879	12300064	45	0.0072843
LTBP2	14	74964873	75079306	261	0.0073933
C9orf117	9	130469268	130478281	10	0.0074772
PCDHB7	5	140552243	140555957	15	0.0074836
TNPO2	19	12810008	12834825	29	0.0075302
AMT	3	49454211	49460186	10	0.007567
DHDH	19	49436939	49448226	16	0.0076398
TBRG1	11	124492732	124505287	10	0.0076878
AL445989.1	13	64320934	64321323	1	0.0077117
TRIM40	6	30103885	30116512	193	0.0077484
CUL7	6	43005355	43021683	33	0.0077687
ECE1	1	21543740	21671997	375	0.0077713
MIB1	18	19284918	19450918	283	0.0078155
PKD1L1	7	47814250	47988088	701	0.0078165
ANKRD37	4	186317175	186321782	15	0.0078621
ECT2	3	172468472	172539264	175	0.0078807
TAS2R16	7	122634759	122635754	1	0.0079208
ZNF534	19	52932440	52955568	139	0.0081673
SLC26A11	17	78193498	78227299	172	0.008175
RBBP8NL	20	60985293	61002589	61	0.0082491
DAOA	13	106118216	106143383	120	0.0082503
SELE	1	169691781	169733846	284	0.0083201
CACNA2D3	3	54156574	55108584	3223	0.0083597
DPY19L4	8	95731931	95806064	257	0.0084409
AL031320.1	6	143759575	143764295	12	0.0086764
MED19	11	57471186	57479693	21	0.0087161
TJP2	9	71736209	71870124	554	0.0087349
KDM5B	1	202696526	202778598	201	0.0089056
RP11-162A12.2	18	74506688	74534251	103	0.0089281
EXOC8	1	231468480	231473598	15	0.009023
TSTA3	8	144694788	144700218	18	0.0090709
KRAS	12	25357723	25403870	187	0.0091558
OR56A1	11	6047901	6048971	2	0.0092143
UBE2V2	8	48920960	48977268	72	0.0093891
IL17RB	3	53880607	53899827	73	0.0093906
TXNL4A	18	77732867	77793949	177	0.0093964
PEX6	6	42931608	42946958	66	0.009401
ATP10A	15	25922420	26110317	766	0.0094668
SYNGR2	17	76164639	76169608	25	0.009559
ADNP2	18	77866915	77905406	67	0.0096374
NRTN	19	5823813	5828335	13	0.00978
BSN	3	49591922	49708978	266	0.009786
INTS9	8	28625178	28747759	225	0.0098244
MYNN	3	169490619	169507504	26	0.0098375
TMOD2	15	52043758	52108565	263	0.0098555
PTK7	6	43044006	43129457	246	0.0099523
ZDHHC21	9	14611069	14693469	403	0.0099523
C1orf112	1	169631245	169823221	982	0.0099632
PRKDC	8	48685669	48872743	306	0.0099949

### Sheet: ST7 MAGMA pathway analysis
FULL_NAME	NGENES	P	BETA	SE
GO_bp:go_branching_involved_in_labyrinthine_layer_morphogenesis	11	7.4443e-06	0.86612	0.19996
GO_bp:go_maintenance_of_dna_repeat_elements	6	1.6094e-05	1.3334	0.32063
GO_mf:go_c_x3_c_chemokine_binding	6	1.7311e-05	1.1741	0.28347
GO_bp:go_nucleosome_positioning	15	1.8666e-05	0.65076	0.15778
GO_bp:go_labyrinthine_layer_morphogenesis	20	0.00010405	0.60903	0.16417
Curated_gene_sets:biocarta_lymphocyte_pathway	8	0.00011415	0.9345	0.25351
GO_mf:go_oxidoreductase_activity_acting_on_nad_p_h_quinone_or_similar_compound_as_acceptor	54	0.00021839	0.31903	0.090699
Curated_gene_sets:matzuk_spermatid_differentiation	36	0.00021845	0.39641	0.1127
GO_bp:go_multicellular_organism_aging	34	0.00023158	0.44855	0.12809
GO_bp:go_tendon_development	5	0.00024866	1.3468	0.38669
GO_mf:go_notch_binding	21	0.00025828	0.61573	0.17731
GO_bp:go_primary_alcohol_catabolic_process	13	0.00028009	0.77993	0.22601
GO_bp:go_embryonic_placenta_morphogenesis	25	0.00029441	0.51621	0.15018
GO_bp:go_negative_regulation_of_chromatin_silencing	18	0.00037219	0.53471	0.15851
Curated_gene_sets:chemnitz_response_to_prostaglandin_e2_dn	360	0.00048491	0.12675	0.038411
GO_cc:go_ptw_pp1_phosphatase_complex	7	0.00051858	0.7542	0.22988
GO_bp:go_determination_of_adult_lifespan	17	0.00052123	0.53503	0.16315
GO_bp:go_nadh_dehydrogenase_complex_assembly	57	0.0006197	0.27113	0.083935
Curated_gene_sets:iwanaga_carcinogenesis_by_kras_pten_dn	334	0.00062459	0.13059	0.040457
Curated_gene_sets:gargalovic_response_to_oxidized_phospholipids_magenta_dn	12	0.00065502	0.6531	0.20319
GO_bp:go_chromosome_condensation	41	0.00082135	0.30579	0.097116
GO_mf:go_mannosyltransferase_activity	26	0.00085648	0.38607	0.12309
GO_bp:go_positive_regulation_of_interleukin_4_production	20	0.00088515	0.5609	0.17939
Curated_gene_sets:biocarta_monocyte_pathway	10	0.00089838	0.73483	0.23534
GO_bp:go_response_to_cell_cycle_checkpoint_signaling	7	0.00091719	0.84147	0.27002
Curated_gene_sets:dazard_uv_response_cluster_g24	21	0.00091943	0.46921	0.1506
Curated_gene_sets:reactome_complex_i_biogenesis	49	0.00093586	0.28558	0.091815
GO_mf:go_endoribonuclease_activity_producing_5_phosphomonoesters	28	0.00096371	0.40483	0.13052
GO_bp:go_glycolipid_biosynthetic_process	62	0.0009849	0.27031	0.087331
GO_mf:go_nadh_dehydrogenase_activity	41	0.001091	0.31352	0.1023
Curated_gene_sets:reactome_choline_catabolism	6	0.0011099	1.03	0.33666
GO_bp:go_choline_catabolic_process	6	0.0011099	1.03	0.33666
Curated_gene_sets:takao_response_to_uvb_radiation_up	78	0.0011236	0.23227	0.076005
GO_bp:go_substantia_nigra_development	38	0.0011826	0.31499	0.1036
GO_bp:go_negative_regulation_of_vascular_endothelial_growth_factor_receptor_signaling_pathway	12	0.0012084	0.6107	0.20129
GO_bp:go_establishment_of_endothelial_intestinal_barrier	9	0.0012586	0.81039	0.26819
GO_bp:go_negative_regulation_of_serine_type_peptidase_activity	5	0.0013393	0.99625	0.33177
GO_bp:go_neuroendocrine_cell_differentiation	8	0.0013574	0.90089	0.30042
GO_bp:go_negative_regulation_of_endothelial_cell_differentiation	8	0.0014447	0.82894	0.2782
GO_mf:go_dna_translocase_activity	3	0.0014447	1.6362	0.54912
Curated_gene_sets:reactome_signaling_by_notch1_hd_domain_mutants_in_cancer	15	0.0014536	0.58592	0.19676
GO_bp:go_embryonic_camera_type_eye_morphogenesis	26	0.0014732	0.41961	0.14111
Curated_gene_sets:ouellet_ovarian_cancer_invasive_vs_lmp_dn	12	0.0015646	0.57431	0.19434
GO_mf:go_dolichyl_phosphate_mannose_protein_mannosyltransferase_activity	8	0.0017597	0.65382	0.22401
GO_bp:go_glomerular_basement_membrane_development	10	0.0018157	0.72722	0.25
GO_bp:go_positive_regulation_of_protein_glycosylation	9	0.0018711	0.692	0.23866
Curated_gene_sets:reactome_purine_catabolism	18	0.0019007	0.43534	0.1504
Curated_gene_sets:reactome_lectin_pathway_of_complement_activation	8	0.0019414	0.80981	0.28041
GO_bp:go_regulation_of_intrinsic_apoptotic_signaling_pathway_in_response_to_dna_damage_by_p53_class_mediator	16	0.0019602	0.47669	0.16524
GO_mf:go_transferase_activity_transferring_hexosyl_groups	200	0.0020389	0.14684	0.05112
GO_cc:go_guanyl_nucleotide_exchange_factor_complex	13	0.002047	0.5559	0.19361
GO_bp:go_apolipoprotein_a_i_mediated_signaling_pathway	6	0.0022074	0.99862	0.35073
Curated_gene_sets:zhang_proliferating_vs_quiescent	51	0.0022128	0.29564	0.10386
GO_bp:go_mitochondrial_respiratory_chain_complex_assembly	89	0.0022159	0.18893	0.066382
Curated_gene_sets:reactome_cytosolic_sulfonation_of_small_molecules	22	0.0022306	0.45472	0.15989
GO_bp:go_non_canonical_wnt_signaling_pathway_via_mapk_cascade	7	0.0022974	0.8262	0.29148
GO_bp:go_regulation_of_axon_diameter	3	0.0023134	1.2422	0.43859
GO_bp:go_regulation_of_chromatin_silencing	35	0.0023478	0.3393	0.12
Curated_gene_sets:reactome_met_interacts_with_tns_proteins	5	0.0023636	0.89631	0.31723
GO_cc:go_bleb	9	0.0023793	0.71378	0.25282
Curated_gene_sets:nouzova_tretinoin_and_h4_acetylation	129	0.0024096	0.16393	0.058148
Curated_gene_sets:reactome_pp2a_mediated_dephosphorylation_of_key_metabolic_factors	6	0.0025307	0.77895	0.27785
GO_mf:go_nucleosomal_dna_binding	49	0.0025534	0.26212	0.093597
Curated_gene_sets:mueller_methylated_in_glioblastoma	36	0.0025863	0.33857	0.12107
Curated_gene_sets:neben_aml_with_flt3_or_nras_dn	12	0.0026389	0.51456	0.18444
Curated_gene_sets:kegg_n_glycan_biosynthesis	46	0.0027832	0.27061	0.097602
Curated_gene_sets:kenny_ctnnb1_targets_dn	50	0.002839	0.2867	0.10365
Curated_gene_sets:he_pten_targets_up	17	0.0028482	0.49784	0.18005
Curated_gene_sets:kim_all_disorders_calb1_corr_up	519	0.00288	0.087483	0.03168
GO_mf:go_fibronectin_binding	28	0.0028949	0.39462	0.14299
GO_bp:go_negative_regulation_of_dna_recombination	38	0.0030068	0.30194	0.1099
Curated_gene_sets:tseng_irs1_targets_dn	117	0.0030384	0.1916	0.069828
GO_bp:go_oxidation_reduction_process	898	0.0030583	0.067437	0.024596
GO_bp:go_protein_n_linked_glycosylation	74	0.0031334	0.21869	0.079995
GO_cc:go_mhc_class_i_peptide_loading_complex	6	0.0033712	0.75945	0.28028
Curated_gene_sets:durand_stroma_ns_up	162	0.0034384	0.15889	0.058782
GO_mf:go_endonuclease_activity_active_with_either_ribo_or_deoxyribonucleic_acids_and_producing_5_phosphomonoesters	37	0.0034488	0.30247	0.11194
GO_bp:go_glycosyl_compound_metabolic_process	57	0.003478	0.23469	0.086945
GO_bp:go_regulation_of_histone_h4_k16_acetylation	6	0.0034824	0.89018	0.32984
GO_bp:go_midbrain_development	86	0.0035263	0.20445	0.075872
GO_bp:go_sulfur_compound_metabolic_process	186	0.0035306	0.14138	0.052476
GO_cc:go_actin_filament_bundle	64	0.0035819	0.25768	0.095811
GO_bp:go_ventricular_cardiac_muscle_cell_differentiation	17	0.0037804	0.51939	0.19443
GO_bp:go_regulation_of_excitatory_synapse_assembly	15	0.0038794	0.55138	0.20708
Curated_gene_sets:rorie_targets_of_ewsr1_fli1_fusion_up	26	0.0039101	0.4223	0.15876
Curated_gene_sets:reactome_fibronectin_matrix_formation	6	0.0039102	0.76128	0.28619
GO_bp:go_mannosylation	34	0.0039381	0.29314	0.1103
GO_bp:go_embryonic_eye_morphogenesis	34	0.0040048	0.33886	0.12778
GO_bp:go_glycosylation	256	0.0040787	0.12123	0.045821
GO_mf:go_primary_amine_oxidase_activity	4	0.004085	1.1494	0.43453
Curated_gene_sets:claus_pgr_positive_meningioma_up	9	0.0041026	0.61826	0.23385
GO_mf:go_coreceptor_activity	43	0.0041306	0.32273	0.12218
GO_bp:go_brain_derived_neurotrophic_factor_receptor_signaling_pathway	5	0.0041375	1.0083	0.3818
Curated_gene_sets:johnstone_parvb_targets_3_up	409	0.0042267	0.095394	0.03622
GO_bp:go_negative_regulation_of_mhc_class_ii_biosynthetic_process	5	0.0042343	0.88344	0.33551
GO_bp:go_vesicle_fusion_with_endoplasmic_reticulum_golgi_intermediate_compartment_ergic_membrane	6	0.004343	0.70291	0.26783
GO_cc:go_nuclear_pore_outer_ring	10	0.0043497	0.48511	0.18488
GO_mf:go_chemokine_binding	31	0.0043627	0.35998	0.13724
Curated_gene_sets:sa_g2_and_m_phases	8	0.0044309	0.60191	0.22994
GO_bp:go_nucleoside_bisphosphate_metabolic_process	68	0.0044936	0.23532	0.090062
GO_bp:go_embryonic_neurocranium_morphogenesis	6	0.0045418	0.83982	0.32187
GO_bp:go_neuromuscular_process	104	0.004577	0.19538	0.074958
GO_bp:go_fructose_6_phosphate_metabolic_process	9	0.0045845	0.64482	0.24744
GO_bp:go_neural_retina_development	61	0.0046671	0.26454	0.10175
GO_bp:go_postsynaptic_density_assembly	18	0.0048207	0.4743	0.18322
Curated_gene_sets:kegg_glyoxylate_and_dicarboxylate_metabolism	16	0.0048409	0.45683	0.17657
Curated_gene_sets:kaposi_liver_cancer_met_up	18	0.0049104	0.44593	0.17268
Curated_gene_sets:reactome_ficolins_bind_to_repetitive_carbohydrate_structures_on_the_target_cell_surface	5	0.0050006	0.85944	0.33362
GO_bp:go_regulation_of_interleukin_4_production	25	0.0050255	0.41722	0.16207
GO_bp:go_neural_nucleus_development	56	0.0050862	0.23301	0.090658
Curated_gene_sets:reactome_ecm_proteoglycans	74	0.0051536	0.23676	0.092282
Curated_gene_sets:chiang_liver_cancer_subclass_interferon_dn	49	0.0053141	0.26336	0.10308
Curated_gene_sets:appierto_response_to_fenretinide_dn	49	0.0053426	0.26162	0.10247
GO_mf:go_delta_catenin_binding	6	0.0055569	0.86242	0.33962
Curated_gene_sets:pid_plk1_pathway	42	0.0057014	0.27783	0.1098
GO_bp:go_bone_growth	46	0.0058464	0.27563	0.10931
GO_bp:go_sensory_perception_of_sweet_taste	6	0.0059266	0.70975	0.28201
Curated_gene_sets:burton_adipogenesis_8	69	0.0061651	0.22377	0.089407
GO_bp:go_negative_regulation_of_neutrophil_activation	5	0.0062801	0.8739	0.35008
Curated_gene_sets:kegg_linoleic_acid_metabolism	29	0.0062931	0.37287	0.14942
Curated_gene_sets:marson_bound_by_foxp3_stimulated	941	0.0062983	0.060705	0.024328
GO_bp:go_interleukin_4_production	31	0.0063711	0.36028	0.14463
GO_cc:go_n_terminal_protein_acetyltransferase_complex	9	0.0064811	0.53326	0.21459
GO_bp:go_positive_regulation_of_t_helper_2_cell_differentiation	7	0.0065027	0.66766	0.2688
GO_bp:go_postsynapse_assembly	28	0.0065331	0.38211	0.15394
GO_cc:go_dna_packaging_complex	86	0.0067696	0.21593	0.08744
GO_bp:go_positive_regulation_of_synaptic_transmission_glutamatergic	32	0.0067834	0.32936	0.13341
GO_mf:go_oxidoreductase_activity	686	0.0068173	0.069337	0.028106
GO_bp:go_cd4_positive_alpha_beta_t_cell_cytokine_production	20	0.00682	0.42027	0.17037
Curated_gene_sets:reactome_mitochondrial_fatty_acid_beta_oxidation	35	0.0068237	0.28962	0.11741
GO_bp:go_adenosine_receptor_signaling_pathway	12	0.0069733	0.50425	0.20507
Curated_gene_sets:reactome_diseases_of_mismatch_repair_mmr	5	0.006982	1.0497	0.42698
GO_bp:go_base_conversion_or_substitution_editing	21	0.007012	0.38887	0.15828
GO_bp:go_glycolipid_transport	5	0.0071162	0.79256	0.32328
GO_bp:go_regulation_of_cardiac_vascular_smooth_muscle_cell_differentiation	3	0.0071229	1.0152	0.41414
Curated_gene_sets:roversi_glioma_copy_number_up	97	0.0072063	0.23351	0.095423
Curated_gene_sets:brachat_response_to_cisplatin	20	0.0073459	0.39221	0.16073
Curated_gene_sets:pid_retinoic_acid_pathway	30	0.0073722	0.32539	0.13342
Curated_gene_sets:kegg_arginine_and_proline_metabolism	47	0.0075032	0.2318	0.095293
Curated_gene_sets:bilanges_serum_sensitive_genes	68	0.0075049	0.21052	0.086547
GO_bp:go_negative_regulation_of_intrinsic_apoptotic_signaling_pathway_by_p53_class_mediator	20	0.0076203	0.39	0.1607
GO_cc:go_cyclin_dependent_protein_kinase_holoenzyme_complex	40	0.0076446	0.28765	0.11858
GO_bp:go_postsynaptic_actin_cytoskeleton_organization	8	0.007824	0.53292	0.22046
Curated_gene_sets:reactome_signaling_by_notch1_in_cancer	54	0.0078835	0.24331	0.10077
Curated_gene_sets:landis_erbb2_breast_tumors_324_up	141	0.0078935	0.14681	0.060814
Curated_gene_sets:naba_basement_membranes	38	0.0079316	0.32445	0.1345
GO_mf:go_transferase_activity_transferring_glycosyl_groups	265	0.0079809	0.10616	0.04405
GO_bp:go_protein_mannosylation	22	0.0081059	0.35372	0.14712
Curated_gene_sets:mootha_ffa_oxydation	22	0.0081199	0.33641	0.13996
Curated_gene_sets:woo_liver_cancer_recurrence_dn	77	0.0082053	0.19158	0.079827
GO_bp:go_reactive_nitrogen_species_metabolic_process	7	0.0082418	0.79199	0.33024
GO_bp:go_response_to_bmp	150	0.0082973	0.14877	0.062098
GO_cc:go_neuromuscular_junction	72	0.008327	0.19492	0.081405
GO_bp:go_placenta_blood_vessel_development	28	0.0083835	0.33075	0.13827
GO_bp:go_galactolipid_biosynthetic_process	6	0.008494	0.65425	0.27407
GO_cc:go_main_axon	68	0.0086383	0.23011	0.096643
GO_bp:go_vasculogenesis	71	0.008655	0.21678	0.091072
Curated_gene_sets:monnier_postradiation_tumor_escape_dn	356	0.0086761	0.092423	0.038843
GO_bp:go_negative_regulation_of_gene_silencing	32	0.0086938	0.28846	0.12127
Curated_gene_sets:burton_adipogenesis_6	189	0.0087007	0.12277	0.051621
GO_mf:go_opsonin_binding	13	0.0087295	0.46782	0.1968
Curated_gene_sets:coates_macrophage_m1_vs_m2_up	82	0.0087599	0.18886	0.079494
GO_mf:go_snap_receptor_activity	29	0.0087615	0.29185	0.12285
Curated_gene_sets:kim_tial1_targets	31	0.0087881	0.3184	0.13408
GO_mf:go_electron_transfer_activity	105	0.0088856	0.16628	0.070142
GO_cc:go_respiratory_chain_complex	73	0.0089112	0.17472	0.073738
Curated_gene_sets:mcclung_creb1_targets_dn	50	0.0089995	0.27672	0.11697
GO_bp:go_diencephalon_development	73	0.0090428	0.22068	0.093347
GO_bp:go_negative_regulation_of_cell_aging	24	0.0090652	0.34345	0.14534
Curated_gene_sets:frasor_tamoxifen_response_up	46	0.0091022	0.27451	0.11624
GO_bp:go_postsynaptic_specialization_assembly	21	0.0091772	0.40742	0.17274
GO_bp:go_purine_nucleoside_metabolic_process	34	0.0093771	0.27826	0.11838
Curated_gene_sets:reactome_synthesis_of_bile_acids_and_bile_salts_via_24_hydroxycholesterol	14	0.0094043	0.44494	0.18937
Curated_gene_sets:xu_hgf_targets_induced_by_akt1_48hr_up	13	0.0097071	0.46575	0.19924
GO_bp:go_nucleoside_monophosphate_catabolic_process	5	0.0097305	0.69541	0.29759
GO_mf:go_dioxygenase_activity	82	0.0097583	0.18855	0.080722
GO_cc:go_myelin_sheath_abaxonal_region	6	0.0097662	0.55218	0.23644
GO_mf:go_peptide_alpha_n_acetyltransferase_activity	12	0.009796	0.41523	0.17788
Curated_gene_sets:moreira_response_to_tsa_dn	18	0.009814	0.39662	0.16996
Curated_gene_sets:bystrykh_scp2_qtl	6	0.0098462	0.62262	0.26695
GO_bp:go_carbohydrate_derivative_metabolic_process	882	0.0099237	0.057305	0.0246
GO_bp:go_epithelial_cell_morphogenesis	30	0.01008	0.34661	0.14917
GO_bp:go_g_protein_coupled_purinergic_receptor_signaling_pathway	19	0.010093	0.43328	0.18651
Curated_gene_sets:reactome_crosslinking_of_collagen_fibrils	16	0.010202	0.41623	0.17948
GO_cc:go_nuclear_periphery	125	0.010274	0.14817	0.063965
GO_bp:go_regulation_of_prostatic_bud_formation	5	0.010315	0.92634	0.40017
GO_bp:go_protein_deglutamylation	7	0.010375	0.56024	0.24224
Curated_gene_sets:mcmurray_tp53_hras_cooperation_response_dn	63	0.010377	0.22889	0.098975
Curated_gene_sets:kegg_huntingtons_disease	166	0.01048	0.12098	0.052398
GO_bp:go_protein_retention_in_er_lumen	9	0.010646	0.40937	0.17776
GO_cc:go_nuclear_cyclin_dependent_protein_kinase_holoenzyme_complex	12	0.010657	0.47187	0.20493
GO_cc:go_nuclear_pericentric_heterochromatin	8	0.010727	0.53737	0.23363
Curated_gene_sets:brachat_response_to_methotrexate_up	21	0.010732	0.35964	0.15637
GO_cc:go_autophagosome_membrane	32	0.010739	0.28242	0.12281
Curated_gene_sets:doane_breast_cancer_classes_up	64	0.010834	0.20956	0.091259
GO_bp:go_postsynaptic_cytoskeleton_organization	9	0.010992	0.48528	0.21183
Curated_gene_sets:delacroix_rar_bound_es	433	0.010997	0.079953	0.034904
GO_bp:go_peptidyl_methionine_modification	14	0.011036	0.37435	0.16352
GO_bp:go_positive_regulation_of_multicellular_organism_growth	33	0.011194	0.28932	0.12668
GO_bp:go_glycoprotein_biosynthetic_process	323	0.011226	0.093461	0.040941
GO_bp:go_hormone_catabolic_process	14	0.011284	0.42453	0.18613
GO_bp:go_srebp_signaling_pathway	9	0.011287	0.53431	0.23427
Curated_gene_sets:jiang_tip30_targets_up	44	0.011318	0.26887	0.11794
GO_mf:go_nucleosome_binding	74	0.011332	0.1704	0.07476
Curated_gene_sets:reactome_platelet_sensitization_by_ldl	16	0.011343	0.39115	0.17164
Curated_gene_sets:im_srebf1a_targets	5	0.011488	0.63288	0.27831
GO_cc:go_early_endosome_membrane	135	0.011506	0.14203	0.062473
GO_bp:go_respiratory_burst	29	0.011607	0.32998	0.14536
GO_bp:go_cardiovascular_system_development	667	0.011623	0.067307	0.029656
GO_bp:go_glycosylceramide_biosynthetic_process	8	0.011624	0.54049	0.23815
GO_bp:go_smooth_muscle_cell_differentiation	55	0.01183	0.23164	0.10237
GO_bp:go_negative_regulation_of_protein_folding	5	0.011861	0.66095	0.29223
Curated_gene_sets:gavin_foxp3_targets_cluster_t4	94	0.011879	0.17634	0.077985
GO_bp:go_n_terminal_peptidyl_methionine_acetylation	8	0.011932	0.49204	0.21777
Curated_gene_sets:zhan_multiple_myeloma_cd1_vs_cd2_up	63	0.011959	0.20227	0.089553
Curated_gene_sets:reactome_mitotic_spindle_checkpoint	108	0.012051	0.14232	0.063093
Curated_gene_sets:lund_silenced_by_methylation	15	0.012078	0.44839	0.19886
Curated_gene_sets:mitsiades_response_to_aplidin_up	411	0.01218	0.078311	0.03478
Curated_gene_sets:tseng_adipogenic_potential_dn	39	0.012189	0.27551	0.12238
GO_cc:go_ribonuclease_p_complex	12	0.01221	0.4714	0.20945
GO_bp:go_maintenance_of_protein_localization_in_endoplasmic_reticulum	12	0.012216	0.372	0.1653
Curated_gene_sets:wang_targets_of_mll_cbp_fusion_dn	39	0.012289	0.24784	0.11024
GO_bp:go_regulation_of_vasculogenesis	14	0.012369	0.49202	0.2191
GO_bp:go_regulation_of_t_helper_2_cell_cytokine_production	10	0.012437	0.52156	0.23247
Curated_gene_sets:flechner_biopsy_kidney_transplant_rejected_vs_ok_dn	528	0.012474	0.071966	0.032093
GO_mf:go_cyclin_dependent_protein_serine_threonine_kinase_activator_activity	9	0.012491	0.58633	0.26154
GO_bp:go_synapse_maturation	24	0.012495	0.33924	0.15133
GO_mf:go_interleukin_2_receptor_binding	5	0.012547	0.54458	0.2431
GO_bp:go_excitatory_synapse_assembly	25	0.012624	0.3497	0.15627
GO_bp:go_negative_regulation_of_humoral_immune_response_mediated_by_circulating_immunoglobulin	6	0.012703	0.73052	0.3268
GO_mf:go_ligand_gated_calcium_channel_activity	27	0.012733	0.31913	0.14282
GO_bp:go_chondrocyte_proliferation	16	0.012795	0.39302	0.17604
GO_bp:go_determination_of_liver_left_right_asymmetry	5	0.012821	0.74499	0.33381
GO_bp:go_regulation_of_cell_projection_size	11	0.012869	0.43805	0.1964
Curated_gene_sets:kegg_propanoate_metabolism	32	0.012912	0.31036	0.13924
GO_bp:go_adenosine_to_inosine_editing	9	0.012927	0.45126	0.20249
Curated_gene_sets:nakamura_adipogenesis_late_dn	35	0.013019	0.29942	0.13452
Curated_gene_sets:reactome_signaling_by_met	78	0.013041	0.19378	0.087086
GO_bp:go_protein_localization_to_axon	9	0.013133	0.55666	0.25047
Curated_gene_sets:mariadason_response_to_butyrate_curcumin_sulindac_tsa_1	6	0.013187	0.71038	0.31987
GO_bp:go_tetrahydrofolate_interconversion	10	0.013192	0.48303	0.21751
GO_mf:go_collagen_binding_involved_in_cell_matrix_adhesion	5	0.013265	0.70672	0.31855
GO_bp:go_notch_signaling_involved_in_heart_development	9	0.013275	0.55238	0.24901
Curated_gene_sets:reactome_apoptosis_induced_dna_fragmentation	13	0.013285	0.41558	0.18737
Curated_gene_sets:riggins_tamoxifen_resistance_up	55	0.013293	0.22684	0.10228
Curated_gene_sets:reactome_signaling_by_mst1	5	0.013299	0.50168	0.22623
GO_bp:go_lipoprotein_metabolic_process	30	0.013304	0.32214	0.14528
GO_bp:go_ventricular_cardiac_muscle_cell_development	12	0.013318	0.51044	0.23024
Curated_gene_sets:kegg_oxidative_phosphorylation	115	0.013323	0.13984	0.063078
Curated_gene_sets:siligan_bound_by_ews_flt1_fusion	45	0.013432	0.28782	0.13002
GO_cc:go_nuclear_matrix	100	0.013497	0.15871	0.071755
GO_bp:go_peptidyl_asparagine_modification	32	0.013575	0.26847	0.1215
GO_bp:go_regulation_of_phagocytosis	84	0.013693	0.186	0.084308
Curated_gene_sets:reactome_tfap2_ap_2_family_regulates_transcription_of_cell_cycle_factors	5	0.013733	0.85107	0.38597
GO_bp:go_positive_regulation_of_cardiac_vascular_smooth_muscle_cell_differentiation	2	0.013745	1.0724	0.48642
GO_mf:go_heparan_sulfate_proteoglycan_binding	16	0.013782	0.44132	0.20027
Curated_gene_sets:conrad_germline_stem_cell	9	0.01397	0.55376	0.2519
Curated_gene_sets:nakamura_adipogenesis_late_up	97	0.013986	0.16216	0.073779
GO_bp:go_sperm_axoneme_assembly	12	0.01407	0.41753	0.19017
GO_bp:go_cranial_nerve_formation	8	0.014105	0.68688	0.31299
GO_bp:go_negative_regulation_of_macrophage_chemotaxis	7	0.014278	0.61951	0.28291
GO_bp:go_c_terminal_protein_amino_acid_modification	15	0.014331	0.4168	0.19047
GO_bp:go_dense_core_granule_transport	8	0.014364	0.56863	0.25996
Curated_gene_sets:tesar_jak_targets_mouse_es_d3_dn	7	0.014446	0.77015	0.35245
Curated_gene_sets:pangas_tumor_suppression_by_smad1_and_smad5_up	125	0.014456	0.14696	0.067263
GO_bp:go_response_to_misfolded_protein	23	0.014463	0.31127	0.14248
Curated_gene_sets:biocarta_lectin_pathway	10	0.014465	0.49169	0.22507
GO_mf:go_phospholipase_a2_activity_consuming_1_2_dipalmitoylphosphatidylcholine_	21	0.014472	0.36579	0.16745
Curated_gene_sets:maclachlan_brca1_targets_dn	16	0.014494	0.37767	0.17294
GO_bp:go_definitive_hemopoiesis	18	0.014512	0.38806	0.17774
GO_bp:go_chaperone_mediated_protein_folding	56	0.01452	0.18649	0.085422
GO_bp:go_regulation_of_postsynaptic_specialization_assembly	13	0.014525	0.48356	0.22151
GO_bp:go_negative_regulation_of_cell_cycle_checkpoint	6	0.014546	0.74034	0.33923
Curated_gene_sets:reactome_creation_of_c4_and_c2_activators	14	0.014598	0.4645	0.21297
Curated_gene_sets:reactome_biological_oxidations	210	0.014782	0.12157	0.055865
GO_mf:go_single_thymine_insertion_binding	5	0.014856	0.69096	0.31782
GO_bp:go_labyrinthine_layer_development	43	0.014874	0.25211	0.11599
GO_bp:go_nucleoside_metabolic_process	46	0.01499	0.20439	0.094164
GO_bp:go_lipoprotein_localization	18	0.015006	0.34695	0.15988
GO_mf:go_guanine_thymine_mispair_binding	6	0.015032	0.66457	0.30634
GO_bp:go_negative_regulation_of_respiratory_burst	6	0.015148	0.66738	0.30806
GO_mf:go_ankyrin_repeat_binding	5	0.015295	0.73358	0.33922
GO_bp:go_protein_o_linked_mannosylation	17	0.01542	0.34771	0.16103
Curated_gene_sets:kegg_glycine_serine_and_threonine_metabolism	27	0.01567	0.26204	0.12172
Curated_gene_sets:pid_il1_pathway	32	0.015709	0.29619	0.13764
Curated_gene_sets:bruins_uvc_response_early_late	291	0.015914	0.087751	0.040876
GO_bp:go_3_phosphoadenosine_5_phosphosulfate_metabolic_process	16	0.015922	0.44154	0.2057
Curated_gene_sets:yao_temporal_response_to_progesterone_cluster_12	72	0.015923	0.17568	0.081846
GO_bp:go_adherens_junction_maintenance	6	0.016176	0.6374	0.29782
Curated_gene_sets:rashi_response_to_ionizing_radiation_1	36	0.016229	0.24547	0.11477
GO_mf:go_voltage_gated_sodium_channel_activity	19	0.016312	0.41529	0.19435
Curated_gene_sets:nakamura_adipogenesis_early_dn	36	0.016322	0.28175	0.13187
GO_bp:go_protein_transport_within_lipid_bilayer	51	0.016335	0.21946	0.10273
GO_bp:go_trna_wobble_base_modification	21	0.016421	0.305	0.14291
GO_bp:go_sleep	30	0.016437	0.27821	0.13038
Curated_gene_sets:holleman_daunorubicin_b_all_dn	12	0.016504	0.37288	0.17489
GO_mf:go_atp_dependent_microtubule_motor_activity_minus_end_directed	18	0.016693	0.4185	0.1967
GO_bp:go_tetrahydrofolate_metabolic_process	13	0.016754	0.40466	0.19033
Curated_gene_sets:biocarta_arap_pathway	17	0.016814	0.36046	0.16965
GO_bp:go_thioester_metabolic_process	47	0.016859	0.22875	0.10772
GO_bp:go_detection_of_chemical_stimulus_involved_in_sensory_perception_of_taste	44	0.017007	0.25116	0.11847
Curated_gene_sets:reactome_g2_m_dna_replication_checkpoint	5	0.017021	0.64063	0.30222
GO_bp:go_chondrocyte_development	47	0.017034	0.23774	0.11217
GO_bp:go_regulation_of_multicellular_organism_growth	68	0.017166	0.19216	0.090801
GO_cc:go_cell_cortex_part	169	0.017405	0.11746	0.055647
Curated_gene_sets:liang_hematopoiesis_stem_cell_number_large_vs_tiny_up	40	0.017444	0.2419	0.11466
Curated_gene_sets:dacosta_uv_response_via_ercc3_up	292	0.017494	0.08275	0.039243
GO_bp:go_asymmetric_cell_division	19	0.017522	0.34745	0.16482
GO_cc:go_transcription_factor_ap_1_complex	5	0.017706	0.62802	0.29852
GO_cc:go_r2tp_complex	5	0.017743	0.61947	0.29457
Curated_gene_sets:reactome_tight_junction_interactions	29	0.017829	0.29275	0.13934
GO_cc:go_respirasome	87	0.017869	0.14552	0.069294
GO_bp:go_regulation_of_dopamine_uptake_involved_in_synaptic_transmission	8	0.017879	0.51333	0.24446
GO_mf:go_fructose_6_phosphate_binding	4	0.017955	0.69728	0.33234
GO_bp:go_regulation_of_mrna_binding	8	0.017993	0.48822	0.23279
GO_mf:go_lipoprotein_transporter_activity	7	0.017999	0.48604	0.23177
GO_bp:go_regulation_of_postsynaptic_membrane_neurotransmitter_receptor_levels	60	0.018017	0.19958	0.095187
GO_mf:go_arp2_3_complex_binding	8	0.018045	0.48609	0.23191
Curated_gene_sets:dasu_il6_signaling_up	59	0.018082	0.19397	0.092575
GO_bp:go_negative_regulation_of_immune_effector_process	113	0.018118	0.14687	0.070122
GO_bp:go_antibiotic_catabolic_process	47	0.018246	0.24614	0.11768
GO_bp:go_bone_morphogenesis	110	0.01825	0.15582	0.074503
GO_mf:go_acyl_coa_dehydrogenase_activity	11	0.018294	0.3763	0.18
Curated_gene_sets:vandesluis_commd1_targets_group_4_dn	16	0.018316	0.36077	0.17262
Curated_gene_sets:barrier_cancer_relapse_normal_sample_dn	28	0.018328	0.27573	0.13195
GO_bp:go_electron_transport_chain	167	0.018489	0.11211	0.053738
Curated_gene_sets:delys_thyroid_cancer_up	427	0.01858	0.074407	0.035701
Curated_gene_sets:reactome_trafficking_of_myristoylated_proteins_to_the_cilium	4	0.018611	0.55244	0.26516
GO_bp:go_fructose_1_6_bisphosphate_metabolic_process	10	0.018837	0.52469	0.25243
GO_bp:go_regulation_of_protein_glycosylation	14	0.018932	0.38653	0.18614
GO_bp:go_embryonic_camera_type_eye_development	37	0.018937	0.25087	0.12082
GO_bp:go_neurotransmitter_receptor_transport_postsynaptic_endosome_to_lysosome	7	0.019027	0.68022	0.32791
GO_bp:go_negative_regulation_of_photoreceptor_cell_differentiation	8	0.019165	0.6302	0.30423
GO_mf:go_taste_receptor_activity	26	0.019217	0.30666	0.14812
Curated_gene_sets:haslinger_b_cll_with_17p13_deletion	21	0.019442	0.28395	0.13747
GO_bp:go_regulation_of_cell_aging	46	0.019501	0.21987	0.10651
GO_cc:go_phagocytic_vesicle_membrane	65	0.019578	0.17694	0.085782
GO_bp:go_calmodulin_dependent_kinase_signaling_pathway	8	0.019605	0.48068	0.2331
GO_mf:go_bubble_dna_binding	8	0.019759	0.53953	0.26204
Curated_gene_sets:reactome_dscam_interactions	11	0.019765	0.47532	0.23087
GO_bp:go_calcium_independent_cell_cell_adhesion_via_plasma_membrane_cell_adhesion_molecules	22	0.019772	0.31551	0.15326
Curated_gene_sets:mueller_common_targets_of_aml_fusions_up	13	0.020047	0.36132	0.176
Curated_gene_sets:pid_ar_tf_pathway	50	0.020168	0.22773	0.11106
GO_bp:go_endothelium_development	106	0.020169	0.15193	0.074098
GO_bp:go_erythrocyte_homeostasis	113	0.020215	0.14532	0.070907
GO_bp:go_bone_development	204	0.0203	0.11149	0.054446
GO_cc:go_protein_phosphatase_type_1_complex	10	0.020381	0.40297	0.19695
GO_cc:go_phagocytic_vesicle	117	0.020389	0.13395	0.065472
Curated_gene_sets:kegg_tryptophan_metabolism	37	0.020405	0.23499	0.11488
Curated_gene_sets:biocarta_flumazenil_pathway	8	0.020487	0.53944	0.26392
GO_bp:go_endothelial_cell_development	54	0.020532	0.21222	0.10387
GO_bp:go_multicellular_organismal_iron_ion_homeostasis	9	0.020551	0.46298	0.22666
Curated_gene_sets:reactome_resolution_of_sister_chromatid_cohesion	120	0.020654	0.13021	0.06381
GO_bp:go_drug_catabolic_process	103	0.020695	0.15503	0.076006
GO_mf:go_oxidoreductase_activity_acting_on_nad_p_h	95	0.020837	0.14753	0.07243
GO_mf:go_cofactor_binding	476	0.020893	0.067314	0.033065
Curated_gene_sets:mikkelsen_ips_icp_with_h3k4me3_and_h327me3	114	0.020984	0.1448	0.071191
Curated_gene_sets:sweet_lung_cancer_kras_up	431	0.02109	0.070395	0.034645
GO_bp:go_antigen_processing_and_presentation_of_endogenous_antigen	21	0.021092	0.33108	0.16295
GO_bp:go_mirna_mediated_inhibition_of_translation	14	0.02115	0.43612	0.21476
GO_bp:go_cell_cell_adhesion_via_plasma_membrane_adhesion_molecules	257	0.021155	0.10857	0.053468
GO_bp:go_purine_nucleobase_transport	6	0.021191	0.65646	0.32339
Curated_gene_sets:magrangeas_multiple_myeloma_igg_vs_iga_up	17	0.021238	0.32665	0.16099
GO_cc:go_collagen_type_iv_trimer	4	0.021272	0.87029	0.42907
GO_mf:go_atp_dependent_microtubule_motor_activity	44	0.021338	0.22789	0.11243
Curated_gene_sets:gazda_diamond_blackfan_anemia_progenitor_dn	57	0.021343	0.19308	0.095259
Curated_gene_sets:reactome_beta_oxidation_of_lauroyl_coa_to_decanoyl_coa_coa	5	0.021351	0.61279	0.30235
GO_bp:go_golgi_disassembly	6	0.021385	0.63626	0.31403
GO_mf:go_rna_polymerase_ii_ctd_heptapeptide_repeat_kinase_activity	16	0.0214	0.33216	0.16396
GO_mf:go_ribonuclease_p_activity	11	0.021464	0.48211	0.23813
GO_cc:go_mitochondrial_respiratory_chain_complex_i	46	0.021714	0.18743	0.0928
GO_cc:go_node_of_ranvier	15	0.021803	0.41594	0.20612
GO_bp:go_telencephalon_regionalization	13	0.021823	0.49852	0.24708
Curated_gene_sets:sheth_liver_cancer_vs_txnip_loss_pam1	238	0.021868	0.092151	0.045693
GO_bp:go_motor_behavior	6	0.02188	0.54775	0.27163
GO_bp:go_extracellular_structure_organization	401	0.0219	0.077095	0.038239
GO_bp:go_t_helper_2_cell_cytokine_production	13	0.021945	0.4157	0.20628
Curated_gene_sets:reactome_asparagine_n_linked_glycosylation	299	0.022053	0.080784	0.040127
GO_mf:go_long_chain_fatty_acyl_coa_binding	6	0.022123	0.64002	0.31812
GO_bp:go_glomerular_epithelium_development	18	0.02222	0.3898	0.19392
GO_mf:go_single_base_insertion_or_deletion_binding	6	0.022256	0.6153	0.30621
GO_bp:go_androgen_catabolic_process	5	0.022332	0.6084	0.303
Curated_gene_sets:pid_integrin_cs_pathway	27	0.022563	0.29563	0.14755
Curated_gene_sets:castellano_hras_and_nras_targets_dn	7	0.022613	0.53207	0.26568
GO_bp:go_positive_regulation_of_histone_phosphorylation	7	0.02267	0.60599	0.30275
GO_mf:go_chitin_binding	8	0.022714	0.57003	0.2849
GO_bp:go_testosterone_biosynthetic_process	6	0.022739	0.61932	0.3096
GO_bp:go_negative_regulation_of_cellular_extravasation	8	0.022839	0.59431	0.29738
Curated_gene_sets:reactome_synthesis_of_bile_acids_and_bile_salts	33	0.022878	0.25841	0.12935
GO_mf:go_intramolecular_transferase_activity	25	0.022946	0.29533	0.14792
GO_mf:go_testosterone_dehydrogenase_nadplus_activity	5	0.022958	0.55436	0.27769
Curated_gene_sets:mcbryan_pubertal_tgfb1_targets_up	153	0.02304	0.12146	0.060889
Curated_gene_sets:gargalovic_response_to_oxidized_phospholipids_blue_dn	59	0.023065	0.19061	0.095574
GO_bp:go_protein_localization_to_chromosome	80	0.023086	0.15188	0.076172
Curated_gene_sets:reactome_ctla4_inhibitory_signaling	21	0.023098	0.29584	0.14838
GO_bp:go_inhibition_of_cysteine_type_endopeptidase_activity_involved_in_apoptotic_process	6	0.023203	0.51947	0.2608
GO_bp:go_mhc_protein_complex_assembly	6	0.023327	0.58748	0.29528
Curated_gene_sets:biocarta_lym_pathway	12	0.023334	0.40316	0.20265
GO_cc:go_eukaryotic_translation_initiation_factor_4f_complex	13	0.023477	0.38231	0.19242
GO_cc:go_intrinsic_component_of_endoplasmic_reticulum_membrane	150	0.023639	0.11554	0.058238
GO_bp:go_entrainment_of_circadian_clock_by_photoperiod	19	0.023725	0.29384	0.14823
GO_mf:go_glyceraldehyde_3_phosphate_dehydrogenase_nadplus__non_phosphorylating_activity	5	0.023817	0.64383	0.32504
GO_bp:go_positive_regulation_of_integrin_mediated_signaling_pathway	5	0.02382	0.60405	0.30497
GO_bp:go_negative_regulation_of_humoral_immune_response	11	0.023845	0.44771	0.22609
GO_bp:go_synaptic_vesicle_budding	9	0.023883	0.44448	0.22453
Curated_gene_sets:kuninger_igf1_vs_pdgfb_targets_dn	40	0.023895	0.24374	0.12314
GO_bp:go_negative_regulation_of_b_cell_mediated_immunity	10	0.023956	0.54073	0.27333
Curated_gene_sets:reactome_respiratory_electron_transport	90	0.023987	0.13299	0.067241
GO_bp:go_ribosomal_protein_import_into_nucleus	8	0.023999	0.49361	0.24961
GO_bp:go_generation_of_precursor_metabolites_and_energy	462	0.024027	0.064361	0.032554
GO_bp:go_negative_regulation_of_dna_damage_checkpoint	5	0.024036	0.76257	0.38575
GO_mf:go_2_oxoglutarate_dependent_dioxygenase_activity	43	0.024051	0.22698	0.11483
GO_bp:go_multicellular_organism_growth	143	0.024185	0.12276	0.062181
Curated_gene_sets:smid_breast_cancer_luminal_b_up	161	0.02427	0.11259	0.057071
GO_bp:go_negative_regulation_of_cellular_senescence	18	0.024355	0.331	0.16791
GO_bp:go_pancreatic_a_cell_differentiation	7	0.024388	0.63907	0.32429
GO_cc:go_tho_complex	5	0.024452	0.73443	0.37289
GO_bp:go_sulfation	16	0.024503	0.38529	0.19571
GO_mf:go_retinal_dehydrogenase_activity	8	0.024616	0.5019	0.2552
GO_mf:go_iron_ion_binding	139	0.024814	0.13049	0.066463
Curated_gene_sets:reactome_signaling_by_notch1	69	0.025025	0.17474	0.089167
Curated_gene_sets:pid_tcr_calcium_pathway	27	0.025147	0.28791	0.14707
GO_bp:go_ureter_morphogenesis	7	0.025399	0.66305	0.33945
Curated_gene_sets:reactome_notch2_activation_and_transmission_of_signal_to_the_nucleus	22	0.02546	0.28513	0.14605
Curated_gene_sets:marson_bound_by_foxp3_unstimulated	1132	0.025518	0.043896	0.022496
GO_bp:go_positive_regulation_of_interleukin_5_production	12	0.025745	0.43898	0.22541
Curated_gene_sets:lee_aging_neocortex_up	71	0.025867	0.16409	0.084345
GO_bp:go_regulation_of_protein_folding	10	0.025917	0.42107	0.21653
GO_bp:go_histone_h4_k16_acetylation	17	0.026035	0.32464	0.16711
GO_bp:go_semicircular_canal_morphogenesis	7	0.026114	0.64839	0.33398
GO_bp:go_autophagy_involved_in_symbiotic_interaction	5	0.026605	0.58934	0.30483
Curated_gene_sets:biocarta_eif_pathway	14	0.026811	0.33098	0.17149
Curated_gene_sets:pid_alpha_synuclein_pathway	31	0.026992	0.25633	0.13301
Curated_gene_sets:kegg_pentose_phosphate_pathway	23	0.027246	0.32436	0.16867
GO_bp:go_mesodermal_cell_differentiation	31	0.027346	0.26176	0.13623
Curated_gene_sets:schlingemann_skin_carcinogenesis_tpa_up	35	0.027433	0.23499	0.12239
Curated_gene_sets:rankin_angiogenic_targets_of_vhl_hif2a_up	5	0.027462	0.78338	0.40809
GO_mf:go_intracellular_ligand_gated_ion_channel_activity	33	0.027576	0.26173	0.13648
GO_bp:go_mrna_3_end_processing_by_stem_loop_binding_and_cleavage	5	0.027721	0.37973	0.19824
GO_bp:go_negative_regulation_of_vascular_associated_smooth_muscle_cell_migration	6	0.02776	0.65524	0.34218
GO_bp:go_purinergic_receptor_signaling_pathway	27	0.027781	0.29795	0.15562
GO_bp:go_regulation_of_protein_complex_disassembly	105	0.027894	0.13795	0.07212
GO_bp:go_camera_type_eye_photoreceptor_cell_differentiation	19	0.02799	0.33859	0.17715
Curated_gene_sets:lian_lipa_targets_3m	58	0.028044	0.19268	0.10086
GO_bp:go_nls_bearing_protein_import_into_nucleus	21	0.028102	0.29597	0.15499
GO_bp:go_dolichyl_diphosphate_biosynthetic_process	7	0.028325	0.49691	0.26069
GO_bp:go_arp2_3_complex_mediated_actin_nucleation	31	0.028553	0.2268	0.11921
GO_mf:go_rap_guanyl_nucleotide_exchange_factor_activity	5	0.028663	0.80069	0.42121
GO_bp:go_one_carbon_metabolic_process	26	0.0288	0.23661	0.1246
GO_mf:go_dynein_light_chain_binding	25	0.029072	0.28619	0.15105
GO_bp:go_glomerular_epithelial_cell_differentiation	16	0.029076	0.38624	0.20385
GO_mf:go_calcitonin_family_receptor_activity	6	0.02919	0.60449	0.31934
GO_bp:go_trna_wobble_uridine_modification	17	0.029243	0.31525	0.16661
GO_bp:go_de_novo_nad_biosynthetic_process_from_tryptophan	7	0.029251	0.56977	0.30114
GO_bp:go_basement_membrane_organization	21	0.029266	0.28062	0.14833
GO_bp:go_negative_regulation_of_leukocyte_migration	43	0.029285	0.21946	0.11602
GO_bp:go_n_terminal_protein_amino_acid_acetylation	17	0.029411	0.29065	0.15381
Curated_gene_sets:kegg_snare_interactions_in_vesicular_transport	36	0.029412	0.20505	0.10851
Curated_gene_sets:roy_wound_blood_vessel_dn	19	0.029423	0.32755	0.17335
Curated_gene_sets:mcclung_cocain_reward_4wk	68	0.029486	0.16113	0.085318
Curated_gene_sets:stark_hyppocampus_22q11_deletion_up	49	0.029521	0.20389	0.10799
GO_bp:go_response_to_cgmp	7	0.029527	0.58429	0.30949
GO_cc:go_snare_complex	44	0.029567	0.1966	0.10417
GO_bp:go_calcitonin_family_receptor_signaling_pathway	7	0.029646	0.54374	0.28828
GO_bp:go_isoprenoid_metabolic_process	95	0.029728	0.13866	0.073565
GO_bp:go_t_cell_cytokine_production	37	0.030008	0.22851	0.1215
GO_bp:go_spermatid_nucleus_differentiation	21	0.030119	0.24628	0.13106
GO_bp:go_acetyl_coa_metabolic_process	9	0.030189	0.49575	0.26396
GO_bp:go_citrulline_biosynthetic_process	4	0.030191	0.96133	0.51186
GO_bp:go_mesenchymal_to_epithelial_transition	19	0.030233	0.36522	0.19453
GO_mf:go_glycine_n_acyltransferase_activity	4	0.030279	0.70359	0.37488
GO_bp:go_endoplasmic_reticulum_organization	54	0.030336	0.16842	0.089776
Curated_gene_sets:kim_bipolar_disorder_oligodendrocyte_density_corr_up	644	0.030484	0.050596	0.027001
GO_bp:go_mitotic_dna_replication	10	0.030637	0.44039	0.2353
GO_mf:go_protein_containing_complex_binding	1047	0.03064	0.042463	0.022688
Curated_gene_sets:murata_virulence_of_h_pilori	20	0.030656	0.32431	0.1733
GO_bp:go_positive_regulation_of_ampa_receptor_activity	7	0.030681	0.63067	0.33708
GO_bp:go_heparan_sulfate_proteoglycan_metabolic_process	35	0.0307	0.2414	0.12904
GO_bp:go_growth_plate_cartilage_development	35	0.030878	0.2367	0.1267
Curated_gene_sets:zerbini_response_to_sulindac_dn	6	0.031064	0.55447	0.29722
GO_bp:go_cellular_response_to_low_density_lipoprotein_particle_stimulus	18	0.03108	0.34227	0.18349
GO_mf:go_cyclic_nucleotide_binding	35	0.031137	0.24686	0.13241
GO_bp:go_regulation_of_membrane_invagination	15	0.031201	0.38968	0.20911
GO_bp:go_antigen_processing_and_presentation_of_endogenous_peptide_antigen	14	0.031218	0.34917	0.18739
GO_bp:go_outer_mitochondrial_membrane_organization	7	0.031245	0.47922	0.25724
Curated_gene_sets:reactome_laminin_interactions	28	0.031262	0.27232	0.1462
Curated_gene_sets:wu_apoptosis_by_cdkn1a_via_tp53	52	0.031274	0.18189	0.097659
GO_bp:go_protein_localization_to_chromosome_telomeric_region	26	0.031297	0.23019	0.12361
GO_bp:go_dna_catabolic_process_endonucleolytic	30	0.03134	0.23672	0.12716
GO_bp:go_regulation_of_neuron_differentiation	612	0.031533	0.05758	0.030976
GO_bp:go_entrainment_of_circadian_clock	25	0.031565	0.25198	0.13559
GO_bp:go_chloride_transmembrane_transport	77	0.031578	0.15462	0.083212
GO_bp:go_transdifferentiation	8	0.031611	0.56028	0.30159
Curated_gene_sets:benporath_prc2_targets	598	0.031691	0.063481	0.034192
Curated_gene_sets:lu_tumor_vasculature_dn	8	0.031755	0.51433	0.27716
Curated_gene_sets:pacher_targets_of_igf1_and_igf2_up	35	0.031879	0.23694	0.1278
GO_mf:go_guanylate_kinase_activity	7	0.031946	0.55188	0.29782
Curated_gene_sets:gargalovic_response_to_oxidized_phospholipids_black_up	33	0.031956	0.23119	0.12477
Curated_gene_sets:reactome_fatty_acid_metabolism	168	0.032123	0.1037	0.056038
GO_bp:go_regulation_of_neutrophil_activation	10	0.032156	0.44586	0.24099
GO_bp:go_regulation_of_dna_recombination	93	0.032213	0.12865	0.069565
GO_bp:go_uv_protection	13	0.032263	0.32866	0.17779
GO_cc:go_golgi_cis_cisterna	13	0.032265	0.40098	0.21691
GO_cc:go_calcitonin_family_receptor_complex	5	0.032352	0.60045	0.32502
Curated_gene_sets:reactome_stat5_activation	7	0.03242	0.51072	0.2766
Curated_gene_sets:gozgit_esr1_targets_up	133	0.032536	0.115	0.062332
GO_bp:go_epithelial_cell_differentiation	712	0.032585	0.058122	0.031516
Curated_gene_sets:gargalovic_response_to_oxidized_phospholipids_blue_up	131	0.032697	0.11142	0.060467
Curated_gene_sets:reactome_the_citric_acid_tca_cycle_and_respiratory_electron_transport	157	0.032703	0.098711	0.053572
GO_bp:go_interferon_gamma_biosynthetic_process	15	0.032742	0.33131	0.17986
Curated_gene_sets:kegg_fatty_acid_metabolism	40	0.032813	0.21702	0.11788
GO_bp:go_intrinsic_apoptotic_signaling_pathway_in_response_to_dna_damage_by_p53_class_mediator	41	0.032844	0.19835	0.10776
GO_bp:go_inorganic_anion_transmembrane_transport	100	0.032933	0.13655	0.074233
GO_bp:go_negative_regulation_of_cell_fate_commitment	11	0.033037	0.3801	0.2068
Curated_gene_sets:pos_response_to_histamine_dn	11	0.033048	0.36321	0.19762
GO_bp:go_cell_fate_determination	42	0.033127	0.22578	0.12292
GO_bp:go_endoplasmic_reticulum_localization	6	0.033128	0.55168	0.30035
Curated_gene_sets:reactome_pre_notch_processing_in_the_endoplasmic_reticulum	6	0.033131	0.4885	0.26596
Curated_gene_sets:gal_leukemic_stem_cell_dn	225	0.03337	0.087724	0.047844
GO_bp:go_positive_regulation_of_interferon_gamma_biosynthetic_process	11	0.033469	0.37157	0.2028
Curated_gene_sets:waesch_anaphase_promoting_complex	12	0.03348	0.31032	0.16938
GO_bp:go_protein_localization_to_endoplasmic_reticulum_exit_site	6	0.033546	0.4756	0.25972
GO_cc:go_cyclin_cdk_positive_transcription_elongation_factor_complex	8	0.033639	0.47507	0.25961
Curated_gene_sets:kegg_valine_leucine_and_isoleucine_degradation	43	0.033676	0.1931	0.10555
GO_bp:go_cell_junction_maintenance	13	0.033687	0.3946	0.21571
GO_bp:go_skeletal_system_morphogenesis	236	0.03378	0.09604	0.052537
Curated_gene_sets:kim_all_disorders_oligodendrocyte_number_corr_up	720	0.033796	0.047621	0.026053
GO_bp:go_reelin_mediated_signaling_pathway	7	0.033925	0.53616	0.29361
GO_bp:go_regulation_of_apoptotic_cell_clearance	7	0.033932	0.50508	0.2766
GO_bp:go_positive_regulation_of_vasculogenesis	10	0.033968	0.46525	0.25485
GO_bp:go_negative_regulation_of_smooth_muscle_contraction	16	0.033983	0.37122	0.20337
GO_mf:go_misfolded_protein_binding	21	0.033988	0.28012	0.15346
GO_bp:go_amine_catabolic_process	21	0.033994	0.30407	0.1666
GO_bp:go_positive_regulation_of_myeloid_leukocyte_mediated_immunity	27	0.034071	0.2531	0.13875
GO_bp:go_gpi_anchor_biosynthetic_process	28	0.034195	0.22332	0.12253
GO_bp:go_tripartite_regional_subdivision	15	0.034234	0.3513	0.19281
GO_bp:go_mhc_class_ii_biosynthetic_process	12	0.03427	0.41924	0.23016
GO_bp:go_cytokine_production_involved_in_immune_response	96	0.034333	0.14112	0.077505
Curated_gene_sets:amit_serum_response_480_mcf10a	35	0.034388	0.20511	0.1127
GO_bp:go_cilium_or_flagellum_dependent_cell_motility	35	0.034454	0.23342	0.12831
GO_bp:go_cellular_magnesium_ion_homeostasis	4	0.034504	0.75258	0.41385
GO_mf:go_oligosaccharyl_transferase_activity	9	0.034508	0.40384	0.22208
GO_bp:go_regulation_of_myeloid_leukocyte_mediated_immunity	49	0.034616	0.19024	0.1047
GO_bp:go_glucose_6_phosphate_metabolic_process	10	0.034754	0.39932	0.21998
GO_bp:go_alcohol_metabolic_process	211	0.034811	0.091282	0.050308
Curated_gene_sets:biocarta_lis1_pathway	18	0.034872	0.30263	0.16686
GO_bp:go_spinal_cord_development	102	0.034899	0.13389	0.073834
GO_bp:go_isocitrate_metabolic_process	4	0.035163	0.57671	0.31864
GO_bp:go_sulfur_amino_acid_transport	7	0.03517	0.4171	0.23047
GO_bp:go_glycoside_metabolic_process	11	0.03529	0.40925	0.22632
GO_mf:go_oxidoreductase_activity_acting_on_the_ch_nh_group_of_donors_nad_or_nadp_as_acceptor	17	0.035357	0.3068	0.16974
Curated_gene_sets:farmer_breast_cancer_cluster_4	18	0.035416	0.31982	0.17702
Curated_gene_sets:moreaux_multiple_myeloma_by_taci_dn	173	0.035766	0.093729	0.052008
GO_mf:go_chloride_transmembrane_transporter_activity	89	0.035831	0.1411	0.078327
Curated_gene_sets:medina_smarca4_targets	36	0.035906	0.21607	0.12001
GO_bp:go_n_terminal_protein_amino_acid_modification	29	0.036032	0.21529	0.11968
GO_bp:go_phosphatidylglycerol_acyl_chain_remodeling	18	0.036179	0.31093	0.17303
Curated_gene_sets:rozanov_mmp14_targets_subset	32	0.03618	0.24078	0.13399
GO_bp:go_nucleobase_transport	8	0.036229	0.43525	0.2423
GO_bp:go_regulation_of_transcription_involved_in_cell_fate_commitment	17	0.036738	0.36989	0.20665
GO_bp:go_monocarboxylic_acid_biosynthetic_process	184	0.036767	0.094717	0.052926
Curated_gene_sets:hendricks_smarca4_targets_dn	44	0.036801	0.19762	0.11045
GO_bp:go_microtubule_anchoring_at_centrosome	9	0.036835	0.41471	0.23184
GO_bp:go_regulation_of_notch_signaling_pathway	94	0.036889	0.14152	0.079144
GO_bp:go_negative_regulation_of_fibroblast_growth_factor_receptor_signaling_pathway	14	0.036934	0.36419	0.20374
Curated_gene_sets:shin_b_cell_lymphoma_cluster_1	13	0.036984	0.37153	0.20791
GO_mf:go_double_stranded_methylated_dna_binding	4	0.037067	0.59877	0.33527
GO_bp:go_response_to_sterol_depletion	11	0.037068	0.37998	0.21277
Curated_gene_sets:kang_ar_targets_dn	18	0.037101	0.30856	0.17282
GO_bp:go_negative_regulation_of_sprouting_angiogenesis	24	0.037272	0.26355	0.14778
Curated_gene_sets:geserick_tert_targets_dn	21	0.037299	0.31831	0.17852
GO_bp:go_positive_regulation_of_type_2_immune_response	15	0.037315	0.35017	0.19641
Curated_gene_sets:reactome_basigin_interactions	24	0.037328	0.24107	0.13523
Curated_gene_sets:matzuk_cumulus_expansion	8	0.037349	0.49964	0.28032
GO_mf:go_calcium_release_channel_activity	21	0.037405	0.29014	0.16284
Curated_gene_sets:lein_astrocyte_markers	41	0.037419	0.18852	0.10582
GO_bp:go_dna_packaging	171	0.037443	0.09201	0.051654
Curated_gene_sets:ivanova_hematopoiesis_intermediate_progenitor	124	0.037447	0.1082	0.060745
Curated_gene_sets:reactome_akt_phosphorylates_targets_in_the_nucleus	9	0.037638	0.42589	0.23942
GO_cc:go_nuclear_heterochromatin	32	0.037673	0.22551	0.1268
GO_bp:go_regulation_of_arp2_3_complex_mediated_actin_nucleation	15	0.037698	0.30687	0.17258
GO_bp:go_regulation_of_t_helper_17_cell_lineage_commitment	6	0.037752	0.4513	0.2539
Curated_gene_sets:kegg_arachidonic_acid_metabolism	58	0.037877	0.17936	0.10099
Curated_gene_sets:kegg_one_carbon_pool_by_folate	17	0.037907	0.30598	0.17232
GO_bp:go_neurotransmitter_receptor_localization_to_postsynaptic_specialization_membrane	19	0.037928	0.30537	0.17201
Curated_gene_sets:reactome_polb_dependent_long_patch_base_excision_repair	8	0.038011	0.39457	0.22237
GO_bp:go_semicircular_canal_development	9	0.038013	0.52356	0.29507
GO_cc:go_secretory_granule_membrane	283	0.038091	0.078242	0.04412
Curated_gene_sets:reactome_negative_regulation_of_tcf_dependent_signaling_by_dvl_interacting_proteins	5	0.038097	0.56304	0.3175
GO_bp:go_vacuole_organization	152	0.038133	0.097568	0.055034
GO_mf:go_translation_activator_activity	9	0.038159	0.47125	0.26586
GO_bp:go_sensory_perception_of_bitter_taste	43	0.038219	0.21665	0.12227
GO_bp:go_protein_localization_to_juxtaparanode_region_of_axon	5	0.038455	0.56892	0.3216
Curated_gene_sets:reactome_phosphate_bond_hydrolysis_by_nudt_proteins	7	0.038505	0.41762	0.23616
GO_bp:go_vascular_smooth_muscle_cell_development	9	0.038522	0.46467	0.26279
Curated_gene_sets:phesse_targets_of_apc_and_mbd2_dn	10	0.038579	0.37637	0.21293
Curated_gene_sets:biocarta_ucalpain_pathway	14	0.038607	0.334	0.189
GO_bp:go_metanephric_tubule_formation	6	0.03867	0.5653	0.32002
Curated_gene_sets:zhan_multiple_myeloma_hp_dn	42	0.038705	0.20393	0.11548
Curated_gene_sets:biocarta_cdc25_pathway	9	0.038826	0.4105	0.23264
GO_bp:go_cellular_glucose_homeostasis	143	0.038909	0.11261	0.063854
Curated_gene_sets:browne_hcmv_infection_1hr_dn	195	0.03895	0.088388	0.050132
GO_bp:go_regulation_of_ampa_receptor_activity	24	0.038968	0.28236	0.16017
GO_bp:go_organ_growth	169	0.038983	0.10542	0.059806
GO_mf:go_rna_2_o_methyltransferase_activity	5	0.03899	0.51934	0.29464
GO_bp:go_polyphosphate_catabolic_process	5	0.038992	0.59367	0.33681
GO_mf:go_exopolyphosphatase_activity	5	0.038992	0.59367	0.33681
GO_bp:go_neuromuscular_process_controlling_balance	50	0.039124	0.19873	0.11285
Curated_gene_sets:hollern_emt_breast_tumor_up	129	0.039126	0.11289	0.064105
Curated_gene_sets:reactome_circadian_clock	67	0.039221	0.16727	0.095047
GO_bp:go_peptidyl_glutamic_acid_modification	27	0.039252	0.22753	0.12931
GO_bp:go_response_to_gonadotropin_releasing_hormone	7	0.039327	0.45953	0.26129
GO_cc:go_axon_part	356	0.039347	0.07137	0.040587
GO_bp:go_positive_regulation_of_b_cell_differentiation	10	0.039469	0.47278	0.26909
Curated_gene_sets:kegg_glycosaminoglycan_biosynthesis_heparan_sulfate	25	0.039617	0.26554	0.15128
GO_bp:go_regulation_of_t_circle_formation	5	0.039634	0.58064	0.33084
Curated_gene_sets:verrecchia_early_response_to_tgfb1	53	0.039852	0.1828	0.10431
GO_bp:go_response_to_prostaglandin_d	5	0.039947	0.68403	0.39056
Curated_gene_sets:reactome_regulation_of_gene_expression_in_endocrine_committed_neurog3plus_progenitor_cells	5	0.039972	0.64614	0.36899
Curated_gene_sets:reactome_intra_golgi_traffic	42	0.040074	0.19123	0.10928
GO_bp:go_polyketide_metabolic_process	9	0.040106	0.43235	0.24712
Curated_gene_sets:reactome_rho_gtpases_activate_formins	136	0.040215	0.10483	0.059963
GO_cc:go_basal_cortex	5	0.040239	0.54792	0.31345
GO_mf:go_fatty_acid_transmembrane_transporter_activity	7	0.040275	0.52894	0.30267
Curated_gene_sets:burton_adipogenesis_peak_at_0hr	59	0.040387	0.1598	0.091508
Curated_gene_sets:beier_glioma_stem_cell_up	37	0.040392	0.20703	0.11855
GO_bp:go_integrin_mediated_signaling_pathway	96	0.040527	0.13225	0.075802
GO_bp:go_positive_regulation_of_histone_h3_k27_methylation	5	0.040561	0.45321	0.25982
GO_bp:go_blood_vessel_morphogenesis	556	0.040575	0.057182	0.032785
GO_cc:go_multimeric_ribonuclease_p_complex	9	0.040639	0.43637	0.2503
GO_bp:go_t_helper_2_cell_differentiation	14	0.040697	0.36964	0.2121
Curated_gene_sets:reactome_synthesis_of_bile_acids_and_bile_salts_via_27_hydroxycholesterol	15	0.040713	0.33416	0.19176
Curated_gene_sets:reactome_notch1_intracellular_domain_regulates_transcription	43	0.040714	0.21208	0.1217
Curated_gene_sets:cromer_tumorigenesis_up	53	0.040822	0.18768	0.10778
Curated_gene_sets:biocarta_aman_pathway	15	0.040844	0.3617	0.20775
Curated_gene_sets:browne_hcmv_infection_48hr_dn	438	0.040987	0.060431	0.034742
Curated_gene_sets:reactome_the_retinoid_cycle_in_cones_daylight_vision	3	0.041117	0.55666	0.32029
GO_bp:go_bile_acid_metabolic_process	43	0.041275	0.19946	0.11489
Curated_gene_sets:han_jnk_singaling_up	34	0.041279	0.21412	0.12333
GO_mf:go_translation_initiation_factor_activity	45	0.04132	0.17008	0.097993
GO_bp:go_positive_regulation_of_autophagosome_maturation	7	0.041463	0.42815	0.24691
GO_mf:go_phospholipase_a2_activity	32	0.041509	0.22804	0.13155
GO_bp:go_protein_hydroxylation	25	0.041602	0.24857	0.14348
GO_mf:go_ubiquitin_protein_transferase_activator_activity	8	0.041745	0.4349	0.25126
GO_bp:go_hindbrain_development	144	0.041781	0.10721	0.061955
GO_bp:go_negative_regulation_of_immune_system_process	427	0.042058	0.062446	0.03615
GO_bp:go_positive_regulation_of_t_helper_2_cell_cytokine_production	6	0.042082	0.56488	0.32706
GO_mf:go_intramolecular_transferase_activity_phosphotransferases	10	0.042091	0.42325	0.24508
GO_bp:go_asymmetric_stem_cell_division	9	0.042248	0.40034	0.23205
Curated_gene_sets:dacosta_ercc3_allele_xpcs_vs_ttd_dn	32	0.0423	0.23418	0.13578
GO_mf:go_inositol_1_3_4_5_tetrakisphosphate_binding	5	0.042329	0.51111	0.29641
GO_bp:go_mesenchymal_cell_differentiation_involved_in_kidney_development	7	0.042507	0.52248	0.30334
Curated_gene_sets:reactome_presynaptic_depolarization_and_calcium_channel_opening	12	0.042585	0.38473	0.22348
GO_bp:go_sensory_perception_of_umami_taste	6	0.042606	0.47645	0.27679
GO_bp:go_paranodal_junction_assembly	7	0.04268	0.50107	0.29124
GO_bp:go_negative_regulation_of_macrophage_migration	10	0.042704	0.38583	0.22429
GO_bp:go_positive_regulation_of_interleukin_13_production	15	0.04272	0.34882	0.2028
Curated_gene_sets:reactome_acyl_chain_remodelling_of_pi	17	0.042818	0.32172	0.18716
GO_mf:go_selenium_binding	8	0.042861	0.46378	0.26987
GO_mf:go_cell_matrix_adhesion_mediator_activity	7	0.043032	0.43205	0.25169
GO_bp:go_non_motile_cilium_assembly	54	0.043123	0.15622	0.091056
Curated_gene_sets:kegg_cysteine_and_methionine_metabolism	32	0.043194	0.21795	0.12709
GO_cc:go_respiratory_chain_complex_iv	14	0.043223	0.31686	0.18481
Curated_gene_sets:smirnov_response_to_ir_2hr_up	52	0.043339	0.17465	0.10194
GO_bp:go_axon_ensheathment_in_central_nervous_system	19	0.043357	0.29139	0.17009
GO_bp:go_bradykinin_catabolic_process	5	0.043408	0.55257	0.32266
Curated_gene_sets:le_egr2_targets_dn	100	0.043409	0.13048	0.076194
Curated_gene_sets:ly_aging_old_up	6	0.043495	0.5558	0.32473
Curated_gene_sets:reactome_synthesis_of_bile_acids_and_bile_salts_via_7alpha_hydroxycholesterol	24	0.043593	0.24754	0.14471
Curated_gene_sets:kegg_parkinsons_disease	110	0.043741	0.10633	0.062223
GO_bp:go_morphogenesis_of_a_branching_structure	189	0.043777	0.096319	0.056375
Curated_gene_sets:ray_tumorigenesis_by_erbb2_cdc25a_dn	250	0.04382	0.080102	0.046896
GO_bp:go_regulation_of_growth_rate	7	0.043832	0.44893	0.26285
GO_bp:go_cellular_response_to_carbohydrate_stimulus	137	0.043841	0.11036	0.064619
GO_bp:go_interleukin_5_production	20	0.043908	0.30145	0.17658
GO_bp:go_dna_conformation_change	258	0.043989	0.071474	0.041889
GO_bp:go_eye_photoreceptor_cell_differentiation	45	0.044068	0.20442	0.11987
GO_bp:go_ubiquitin_dependent_endocytosis	5	0.044071	0.48563	0.28477
GO_bp:go_purine_containing_compound_metabolic_process	156	0.044076	0.098594	0.057815
GO_mf:go_sodium_phosphate_symporter_activity	9	0.044158	0.47434	0.27829
Curated_gene_sets:croonquist_stromal_stimulation_up	50	0.0442	0.19904	0.11681
GO_bp:go_regulation_of_organic_acid_transport	52	0.044235	0.16976	0.099647
GO_bp:go_positive_regulation_of_interleukin_2_biosynthetic_process	13	0.044279	0.35996	0.21135
GO_bp:go_response_to_x_ray	30	0.044398	0.21285	0.12507
GO_bp:go_neurotransmitter_reuptake	22	0.04444	0.25648	0.15074
GO_bp:go_chaperone_cofactor_dependent_protein_refolding	29	0.044491	0.20022	0.11772
GO_bp:go_establishment_of_mitochondrion_localization	21	0.044517	0.30523	0.17948
Curated_gene_sets:naba_ecm_glycoproteins	186	0.044606	0.095999	0.056481
GO_bp:go_neutrophil_differentiation	9	0.044746	0.35574	0.20948
Curated_gene_sets:reactome_synthesis_of_12_eicosatetraenoic_acid_derivatives	7	0.044757	0.4391	0.25859
Curated_gene_sets:reactome_respiratory_electron_transport_atp_synthesis_by_chemiosmotic_coupling_and_heat_production_by_uncoupling_proteins	109	0.044772	0.10329	0.060835
GO_bp:go_autophagosome_organization	89	0.044905	0.11863	0.069927
Curated_gene_sets:reactome_ca2plus_activated_kplus_channels	9	0.045001	0.43556	0.25689
Curated_gene_sets:pid_delta_np63_pathway	47	0.045066	0.18024	0.10635
GO_cc:go_elongator_holoenzyme_complex	7	0.045257	0.36825	0.21754
GO_bp:go_negative_regulation_of_b_cell_receptor_signaling_pathway	8	0.045323	0.41529	0.24543
Curated_gene_sets:reactome_met_receptor_activation	6	0.045458	0.41801	0.24724
Curated_gene_sets:plasari_tgfb1_targets_1hr_up	33	0.045606	0.25056	0.14834
GO_cc:go_endoplasmic_reticulum_exit_site	22	0.045677	0.23772	0.1408
GO_bp:go_positive_regulation_of_cell_population_proliferation	854	0.045769	0.043522	0.025792
GO_bp:go_respiratory_burst_involved_in_inflammatory_response	7	0.045798	0.50135	0.29716
Curated_gene_sets:reactome_signaling_by_leptin	10	0.045846	0.36861	0.21855
GO_bp:go_interleukin_5_secretion	7	0.045851	0.47148	0.27955
Curated_gene_sets:reactome_class_c_3_metabotropic_glutamate_pheromone_receptors	38	0.045933	0.22376	0.13274
Curated_gene_sets:frasor_response_to_serm_or_fulvestrant_up	22	0.045973	0.28049	0.16643
GO_bp:go_cardiac_atrium_development	34	0.046143	0.2244	0.13329
GO_bp:go_sprouting_angiogenesis	110	0.046245	0.12127	0.072076
GO_bp:go_regulation_of_glutamate_secretion	15	0.046257	0.31768	0.18883
Curated_gene_sets:wamunyokoli_ovarian_cancer_grades_1_2_up	134	0.046415	0.10082	0.059983
GO_bp:go_vasculogenesis_involved_in_coronary_vascular_morphogenesis	4	0.046611	0.7479	0.44551
GO_bp:go_response_to_light_intensity	11	0.04674	0.33452	0.19943
GO_bp:go_convergent_extension_involved_in_organogenesis	6	0.046785	0.49672	0.2962
GO_bp:go_complement_activation_lectin_pathway	13	0.046824	0.36448	0.2174
GO_bp:go_positive_regulation_of_neuromuscular_junction_development	5	0.046834	0.48924	0.29183
Curated_gene_sets:hoebeke_lymphoid_stem_cell_up	91	0.046964	0.12943	0.077265
Curated_gene_sets:ji_response_to_fsh_up	62	0.047011	0.13981	0.083488
GO_cc:go_torc1_complex	7	0.047027	0.3978	0.23757
Curated_gene_sets:ohguchi_liver_hnf4a_targets_up	44	0.047052	0.1891	0.11295
GO_bp:go_positive_regulation_of_meiotic_cell_cycle	22	0.047066	0.25702	0.15353
Curated_gene_sets:reactome_class_i_mhc_mediated_antigen_processing_presentation	358	0.047093	0.061527	0.036758
Curated_gene_sets:pid_insulin_glucose_pathway	26	0.047134	0.22069	0.13188
GO_bp:go_arginine_biosynthetic_process	4	0.047195	0.59867	0.35789
Curated_gene_sets:huang_foxa2_targets_dn	36	0.04728	0.19931	0.11921
Curated_gene_sets:reactome_endogenous_sterols	27	0.047302	0.24558	0.14691
GO_cc:go_organelle_membrane_contact_site	18	0.047317	0.2805	0.16781
GO_bp:go_regulation_of_glucose_metabolic_process	69	0.047324	0.15009	0.089797
GO_bp:go_translocation_of_molecules_into_host	8	0.047414	0.52071	0.3117
Curated_gene_sets:ramjaun_apoptosis_by_tgfb1_via_mapk1_dn	8	0.04744	0.35981	0.21542
GO_bp:go_positive_regulation_of_epithelial_cell_differentiation_involved_in_kidney_development	7	0.047454	0.55111	0.32998
GO_bp:go_optic_cup_morphogenesis_involved_in_camera_type_eye_development	8	0.047496	0.462	0.27669
Curated_gene_sets:kegg_limonene_and_pinene_degradation	10	0.047595	0.34181	0.20483
GO_bp:go_negative_regulation_of_cell_migration_involved_in_sprouting_angiogenesis	15	0.047782	0.31294	0.18774
GO_bp:go_blastoderm_segmentation	19	0.047803	0.28876	0.17326
GO_bp:go_positive_regulation_of_penile_erection	4	0.048132	0.70421	0.42338
GO_bp:go_organic_acid_biosynthetic_process	276	0.048163	0.072367	0.043515
GO_mf:go_inositol_hexakisphosphate_kinase_activity	5	0.048199	0.47408	0.28513
GO_mf:go_rna_stem_loop_binding	15	0.048291	0.26303	0.15829
GO_cc:go_cytoplasmic_exosome_rnase_complex_	14	0.048354	0.30499	0.18361
GO_cc:go_transcriptional_repressor_complex	76	0.048448	0.13735	0.08273
GO_bp:go_negative_regulation_of_cofactor_metabolic_process	7	0.048519	0.43356	0.26126
GO_bp:go_negative_regulation_of_viral_entry_into_host_cell	17	0.048531	0.31503	0.18985
GO_cc:go_intercalated_disc	50	0.04862	0.17642	0.10637
GO_cc:go_msl_complex	3	0.048692	0.56622	0.34156
GO_bp:go_regulation_of_neurotransmitter_uptake	19	0.048868	0.27116	0.16374
GO_bp:go_pancreatic_juice_secretion	13	0.048912	0.37267	0.2251
GO_bp:go_monocarboxylic_acid_metabolic_process	448	0.048938	0.057978	0.035025
GO_bp:go_protein_k11_linked_ubiquitination	28	0.049165	0.19154	0.11587
GO_cc:go_cell_cortex	294	0.049232	0.071889	0.043505
Curated_gene_sets:biocarta_integrin_pathway	33	0.049318	0.21687	0.13131
GO_bp:go_sperm_motility	82	0.049332	0.13215	0.080021
Curated_gene_sets:kim_germinal_center_t_helper_up	60	0.049441	0.17356	0.10516
GO_bp:go_protein_deneddylation	10	0.049459	0.28485	0.17261
GO_bp:go_bone_marrow_development	8	0.049479	0.42209	0.25581
GO_mf:go_carbon_nitrogen_ligase_activity_with_glutamine_as_amido_n_donor	10	0.049489	0.39773	0.24106
GO_bp:go_gdp_metabolic_process	6	0.04956	0.60321	0.36575
GO_mf:go_rab_guanyl_nucleotide_exchange_factor_activity	38	0.049667	0.17204	0.10438
Curated_gene_sets:reactome_regulation_of_cholesterol_biosynthesis_by_srebp_srebf	53	0.049677	0.15793	0.095826
GO_bp:go_axonal_transport_of_mitochondrion	10	0.049715	0.4444	0.26971
Curated_gene_sets:choi_atl_acute_stage	4	0.049842	0.53642	0.3258
GO_bp:go_exocytic_insertion_of_neurotransmitter_receptor_to_plasma_membrane	5	0.049848	0.426	0.25874
GO_bp:go_late_endosome_to_vacuole_transport_via_multivesicular_body_sorting_pathway	8	0.04988	0.44623	0.27108
GO_bp:go_carbohydrate_mediated_signaling	8	0.049902	0.43325	0.26323
GO_bp:go_gmp_metabolic_process	8	0.049949	0.45545	0.2768
